# Blood transcriptomic biomarkers of alcohol consumption and cardiovascular disease risk factors: the Framingham Heart Study

**DOI:** 10.1101/2022.03.08.22272112

**Authors:** Jiantao Ma, Allen Huang, Kaiyu Yan, Xianbang Sun, Roby Joehanes, Tianxiao Huan, Daniel Levy, Chunyu Liu

## Abstract

**Background:** The relations of alcohol consumption and gene expression remain to be elucidated in large study samples.

**Objectives:** To study the relationship between alcohol consumption, gene expression, and cardiovascular disease (CVD) risk factors.

**Methods:** We performed cross-sectional association analysis of whole blood derived gene expression levels with alcohol consumption in 5,531 Framingham Heart Study (FHS) participants (mean age 55 years; 54% women) by splitting the sample into a discovery sample and a replication sample (2:1 ratio) using independent pedigrees. We also examined the cross-sectional association of alcohol-associated genes with three CVD risk factors: obesity, hypertension, and diabetes. Linear mixed models or generalized estimation equations were used to quantify associations accounting for familial relationship and multiple covariates.

**Results:** We identified 25 alcohol-associated genes (false discovery rate < 0.05 in the discovery sample and Bonferroni corrected *P* < 0.05 in the replication sample). We further showed cross-sectional associations of 16 alcohol-associated genes with obesity, nine genes with hypertension, and eight genes with diabetes (all *P* < 0.002). For example, we observed decrease in expression of *PROK2* (β = -0.0018; 95%CI: -0.0021, -0.0007; P = 6.5e-5) and *PAX5* (β = -0.0014; 95%CI: -0.0021, -0.0007; P = 6.5e-5) per 1 g/day increase in alcohol consumption. Consistent with our previous observation on the inverse association of alcohol consumption with obesity and positive association of alcohol consumption with hypertension, we found that *PROK2* was positively associated with obesity (OR = 1.42; 95%CI: 1.17, 1.72; *P* = 4.5e-4) and *PAX5* was negatively associated with hypertension (OR = 0.73; 95%CI: 0.59, 0.89; *P* = 1.6e-3). We also observed that alcohol consumption was positively associated with expression of *ABCA13* (β = 0.0012; 95%CI: 0.0007, 0.0017; P = 1.3e-6) and *ABCA13* was positively associated with diabetes (OR = 2.57; 95%CI: 1.73, 3.84; *P* = 3.5e-06); this finding, however, was inconsistent with our observation on the inverse association between alcohol consumption and diabetes.

**Conclusions:** We observed that alcohol consumption was associated with whole blood expression levels of 25 genes in middle aged to older adults in the FHS. In addition, complex relationships may exist between alcohol-associated genes and CVD risk factors.

## Supplemental Tables for "Blood transcriptomic biomarkers of alcohol consumption and cardiovascular disease risk factors: the Framingham Heart Study"

### Sheet: s-table-1
Supplemental Table 1. genes associated with alcohol consumption in the discovery cohort at FDR<0.05
Gene	Chr.	TSS	Gene Description	beta	se	P	FDR
ALCAM	3	104821387	activated leukocyte cell adhesion molecule	-0.00186417	0.00026999	6.15794e-12	9.65516e-08
ABCA1	9	107543300	ATP-binding cassette, sub-family A (ABC1), member 1	-0.00278604	0.000408353	1.08357e-11	9.65516e-08
CTSG	14	25042724	cathepsin G	0.00369814	0.000557968	4.04391e-11	2.40222e-07
MEIS1	2	66653313	Meis homeobox 1	0.00176032	0.000293142	2.15072e-09	6.43121e-06
CASP5	11	104864982	caspase 5, apoptosis-related cysteine peptidase	-0.00313494	0.00052215	2.16527e-09	6.43121e-06
PIAS2	18	44372932	protein inhibitor of activated STAT, 2	-0.00135498	0.000227168	2.74727e-09	6.99416e-06
MPO	17	56347222	myeloperoxidase	0.00153816	0.000272001	1.71025e-08	3.8098e-05
OLFM4	13	53584428	olfactomedin 4	0.00286567	0.000516161	3.08095e-08	5.61291e-05
SPECC1	17	19912154	sperm antigen with calponin homology and coiled-coil domains 1	0.00183753	0.000331207	3.1496e-08	5.61291e-05
DSC2	18	28645406	desmocollin 2	0.00249864	0.000461877	6.8245e-08	0.000109098
VRK1	14	97098081	vaccinia related kinase 1	0.00245245	0.000454765	7.49439e-08	0.000109098
LPCAT2	16	55542620	lysophosphatidylcholine acyltransferase 2	-0.00131489	0.000244565	8.1994e-08	0.000109098
MYLIP	6	16129317	myosin regulatory light chain interacting protein	-0.00131098	0.000245894	1.04882e-07	0.000109098
PROK2	3	71812563	prokineticin 2	-0.00183427	0.000344595	1.09865e-07	0.000109098
PTGS2	1	186640933	prostaglandin-endoperoxide synthase 2 (prostaglandin G/H synthase and cyclooxygenase)	-0.00149431	0.000281409	1.17839e-07	0.000109098
IL4R	16	27325194	interleukin 4 receptor	-0.00161597	0.000304567	1.20609e-07	0.000109098
KCNJ2	17	68165676	potassium inwardly-rectifying channel, subfamily J, member 2	-0.00172222	0.000325136	1.26564e-07	0.000109098
BMF	15	40373867	Bcl2 modifying factor	-0.000701442	0.000132444	1.27095e-07	0.000109098
MMP8	11	102583185	matrix metallopeptidase 8 (neutrophil collagenase)	0.00418965	0.00079139	1.2856e-07	0.000109098
CD79A	19	42381187	CD79a molecule, immunoglobulin-associated alpha	-0.00222713	0.000434653	3.18829e-07	0.000256622
DEFA4	8	6791860	defensin, alpha 4, corticostatin	0.00575979	0.00112569	3.312e-07	0.000256622
TCL1A	14	96087246	T-cell leukemia/lymphoma 1A	-0.00293083	0.000579979	4.61041e-07	0.000342342
DAAM2	6	39760114	dishevelled associated activator of morphogenesis 2	0.00100645	0.000200234	5.3012e-07	0.000377891
BPI	20	36932545	bactericidal/permeability-increasing protein	0.00283565	0.000566428	5.88301e-07	0.000403235
TSPAN18	11	44748519	tetraspanin 18	0.00131172	0.000262485	6.1583e-07	0.000406471
LCN2	9	130893682	lipocalin 2	0.00313354	0.000631399	7.34678e-07	0.000459555
IL1RAP	3	190205395	interleukin 1 receptor accessory protein	-0.00147996	0.000298416	7.47831e-07	0.000459555
FARSB	2	223424572	phenylalanyl-tRNA synthetase, beta subunit	0.000942547	0.000190863	8.32446e-07	0.000494501
TTC27	2	32853107	tetratricopeptide repeat domain 27	0.000948786	0.000194677	1.15444e-06	0.000653963
ABHD3	18	19230865	abhydrolase domain containing 3	-0.0011653	0.00023974	1.23198e-06	0.000653963
ABCA13	7	48237836	ATP-binding cassette, sub-family A (ABC1), member 13	0.00118338	0.000243926	1.29058e-06	0.000653963
GNG2	14	52313952	guanine nucleotide binding protein (G protein), gamma 2	0.00139429	0.000287622	1.31487e-06	0.000653963
NBEA	13	35516456	neurobeachin	-0.000781652	0.000161274	1.32106e-06	0.000653963
CRISP3	6	49688876	cysteine-rich secretory protein 3	0.00245276	0.000508706	1.49756e-06	0.000712951
HLA-DOB	6	32762899	major histocompatibility complex, class II, DO beta	-0.00234097	0.000485824	1.52024e-06	0.000712951
HLA-DMB	6	32902417	major histocompatibility complex, class II, DM beta	-0.00158896	0.000330967	1.65891e-06	0.000756468
SORCS3	10	106400859	sortilin-related VPS10 domain containing receptor 3	0.000997606	0.000207996	1.69792e-06	0.000756468
SLC11A1	2	219246917	solute carrier family 11 (proton-coupled divalent metal ion transporters), member 1	-0.00122455	0.000257388	2.05461e-06	0.000851516
DCUN1D3	16	20869118	DCN1, defective in cullin neddylation 1, domain containing 3 (S. cerevisiae)	-0.000949416	0.000200518	2.29752e-06	0.000930549
DENND2C	1	115064027	DENN/MADD domain containing 2C	0.000645939	0.000137464	2.73651e-06	0.00106016
ATP10D	4	47485185	ATPase, class V, type 10D	-0.000984595	0.000209763	2.80527e-06	0.00106368
LTF	3	46472138	lactotransferrin	0.00147093	0.000314089	2.95464e-06	0.00109697
IGF2BP2	3	185361541	insulin-like growth factor 2 mRNA binding protein 2	0.00237905	0.000510773	3.34063e-06	0.00119273
KRT72	12	52979373	keratin 72	0.00161956	0.00034774	3.34642e-06	0.00119273
HDAC9	7	18126184	histone deacetylase 9	-0.00088858	0.000191076	3.46083e-06	0.00120932
PLXNA2	1	208200207	plexin A2	0.000601952	0.000129556	3.53039e-06	0.00120991
ODC1	2	10568023	ornithine decarboxylase 1	0.00177775	0.000383888	3.80036e-06	0.00124627
FCRL1	1	157764196	Fc receptor-like 1	-0.0021073	0.000460575	4.95297e-06	0.00157428
KBTBD10	2	170366226	kelch repeat and BTB (POZ) domain containing 10	0.00109226	0.00023949	5.30752e-06	0.00163078
ECHDC2	1	53361605	enoyl CoA hydratase domain containing 2	0.000959112	0.000211202	5.82081e-06	0.00175818
BIVM	13	103451399	basic, immunoglobulin-like variable motif containing	0.00110866	0.000245384	6.49035e-06	0.00192774
LIX1	5	96427575	Lix1 homolog (chicken)	-0.00180331	0.000399895	6.75656e-06	0.00196379
KIT	4	55437988	v-kit Hardy-Zuckerman 4 feline sarcoma viral oncogene homolog	0.000914274	0.000202852	6.8321e-06	0.00196379
B3GNT5	3	182970973	UDP-GlcNAc:betaGal beta-1,3-N-acetylglucosaminyltransferase 5	-0.00160019	0.000355438	6.99625e-06	0.00197905
IPMK	10	59717395	inositol polyphosphate multikinase	-0.00120713	0.000268424	7.15865e-06	0.00199335
PCDH9	13	66816112	protocadherin 9	-0.00141129	0.000316698	8.6552e-06	0.00230215
ITGA6	2	173292317	integrin, alpha 6	0.00135558	0.000304621	8.90751e-06	0.00233442
UTP20	12	101640624	UTP20, small subunit (SSU) processome component, homolog (yeast)	0.000807919	0.000182132	9.50956e-06	0.00245609
PHTF1	1	114239453	putative homeodomain transcription factor 1	-0.00100864	0.000227604	9.70081e-06	0.00246969
CLEC7A	12	10269376	C-type lectin domain family 7, member A	-0.00127436	0.00028784	9.89298e-06	0.00248314
CEACAM8	19	43084395	carcinoembryonic antigen-related cell adhesion molecule 8	0.00275518	0.000624027	1.04618e-05	0.00258945
KCNJ15	21	39601882	potassium inwardly-rectifying channel, subfamily J, member 15	-0.00185708	0.000425235	1.30255e-05	0.00309504
HERC3	4	89501266	hect domain and RLD 3	-0.000835368	0.000191934	1.39314e-05	0.00324977
PTMS	12	6874702	parathymosin	0.00140344	0.000322583	1.40414e-05	0.00324977
NARF	17	80416050	nuclear prelamin A recognition factor	-0.000889291	0.000205169	1.51096e-05	0.00345216
NAP1L4	11	2959440	nucleosome assembly protein 1-like 4	0.0010811	0.000250078	1.59063e-05	0.00358819
XPO7	8	21777182	exportin 7	0.00139298	0.000322461	1.61375e-05	0.00359483
RALGPS2	1	178613738	Ral GEF with PH domain and SH3 binding motif 2	-0.00156419	0.000363196	1.71174e-05	0.00375021
BTLA	3	112110579	B and T lymphocyte associated	-0.0015346	0.000356474	1.72559e-05	0.00375021
CDCA7L	7	21940531	cell division cycle associated 7-like	-0.00157424	0.000366663	1.81697e-05	0.00390123
PSMD1	2	231921607	proteasome (prosome, macropain) 26S subunit, non-ATPase, 1	0.000878847	0.000204835	1.84088e-05	0.00390551
NFKB2	10	104154272	nuclear factor of kappa light polypeptide gene enhancer in B-cells 2 (p49/p100)	-0.000567044	0.00013265	1.97515e-05	0.00414108
SLC15A4	12	129277749	solute carrier family 15, member 4	-0.00100709	0.00023618	2.07112e-05	0.0042918
GNA12	7	2757477	guanine nucleotide binding protein (G protein) alpha 12	0.00119613	0.000281074	2.15118e-05	0.00440646
DOCK4	7	111365666	dedicator of cytokinesis 4	-0.00173187	0.000408954	2.35768e-05	0.00473091
SCYL1	11	65292394	SCY1-like 1 (S. cerevisiae)	-0.000488668	0.000115651	2.45879e-05	0.00483532
SLC38A2	12	46751975	solute carrier family 38, member 2	-0.000828477	0.000196219	2.49352e-05	0.00483532
POU2AF1	11	111222515	POU class 2 associating factor 1	-0.000778565	0.000184408	2.49621e-05	0.00483532
DDHD1	14	53510689	DDHD domain containing 1	-0.000729829	0.000173112	2.56338e-05	0.00491204
PRCP	11	82522573	prolylcarboxypeptidase (angiotensinase C)	-0.000808426	0.000193383	2.9953e-05	0.00556668
SORT1	1	109850942	sortilin 1	-0.00103398	0.000247353	2.99871e-05	0.00556668
MCM4	8	48872355	minichromosome maintenance complex component 4	0.00070898	0.000169884	3.08997e-05	0.00561902
CD19	16	28943278	CD19 molecule	-0.000709882	0.000170491	3.2216e-05	0.0057992
MAP4K2	11	64552392	mitogen-activated protein kinase kinase kinase kinase 2	-0.000560409	0.000134722	3.27852e-05	0.00582873
KIAA0247	14	70076154	KIAA0247	-0.000955935	0.000229903	3.30341e-05	0.00582873
SYVN1	11	64893633	synovial apoptosis inhibitor 1, synoviolin	-0.000887418	0.000213622	3.359e-05	0.00586871
C17orf39	17	17942606	chromosome 17 open reading frame 39	0.00130164	0.000314101	3.51043e-05	0.00605854
L3MBTL3	6	130339608	l(3)mbt-like 3 (Drosophila)	-0.000969598	0.000234069	3.53565e-05	0.00605854
MBOAT1	6	20059918	membrane bound O-acyltransferase domain containing 1	-0.000964297	0.000233068	3.61241e-05	0.00613112
CYP27A1	2	219646492	cytochrome P450, family 27, subfamily A, polypeptide 1	0.00153825	0.000372007	3.65015e-05	0.00613672
DUSP3	17	41840961	dual specificity phosphatase 3	-0.000823213	0.00019934	3.73503e-05	0.00622074
CTDSPL	3	37713708	CTD (carboxy-terminal domain, RNA polymerase II, polypeptide A) small phosphatase-like	0.00105551	0.000256718	4.03931e-05	0.00662249
IGSF6	16	21638071	immunoglobulin superfamily, member 6	-0.00105546	0.000256748	4.05057e-05	0.00662249
ADCY9	16	4003408	adenylate cyclase 9	-0.00075934	0.000184865	4.10942e-05	0.00665763
HTRA2	2	74756275	HtrA serine peptidase 2	-0.000806387	0.000196559	4.19909e-05	0.00672314
CTSK	1	150768583	cathepsin K	-0.00116453	0.000283956	4.2253e-05	0.00672314
PTPRN2	7	157207068	protein tyrosine phosphatase, receptor type, N polypeptide 2	0.000507835	0.00012427	4.49671e-05	0.00709167
SAMD8	10	76869912	sterile alpha motif domain containing 8	-0.00106268	0.00026264	5.34224e-05	0.008326
CIITA	16	10960047	class II, major histocompatibility complex, transactivator	-0.000941516	0.000232771	5.37282e-05	0.008326
ERO1LB	1	236378855	ERO1-like beta (S. cerevisiae)	-0.000936712	0.000232102	5.58272e-05	0.00857669
WDR60	7	158629586	WD repeat domain 60	0.000654263	0.000162225	5.64722e-05	0.00860163
PAX5	9	36828640	paired box 5	-0.00141025	0.000352446	6.45611e-05	0.00958787
ADAM8	10	135055226	ADAM metallopeptidase domain 8	-0.000474149	0.000118785	6.72373e-05	0.00982161
GALNT7	4	174089920	UDP-N-acetyl-alpha-D-galactosamine:polypeptide N-acetylgalactosaminyltransferase 7 (GalNAc-T7)	-0.000708917	0.000178328	7.19836e-05	0.0103495
AMY2B	1	104104399	amylase, alpha 2B (pancreatic)	-0.00160133	0.000402824	7.20124e-05	0.0103495
P2RX5	17	3575303	purinergic receptor P2X, ligand-gated ion channel, 5	-0.000981618	0.000247159	7.3124e-05	0.0104251
ELOVL5	6	53071390	ELOVL family member 5, elongation of long chain fatty acids (FEN1/Elo2, SUR4/Elo3-like, yeast)	-0.000739217	0.000186393	7.48837e-05	0.0105913
AKR1E2	10	4868001	aldo-keto reductase family 1, member E2	0.00233114	0.000589438	7.84112e-05	0.0109875
PCOLCE2	3	142534784	procollagen C-endopeptidase enhancer 2	0.000801672	0.000202785	7.89178e-05	0.0109875
HHEX	10	94438930	hematopoietically expressed homeobox	-0.000856575	0.000217233	8.23265e-05	0.0113732
CFDP1	16	75327139	craniofacial development protein 1	0.000904135	0.000230335	8.86273e-05	0.0121494
DBR1	3	137879421	debranching enzyme homolog 1 (S. cerevisiae)	0.000893861	0.000227996	9.04035e-05	0.0122299
GTF3C3	2	197627759	general transcription factor IIIC, polypeptide 3, 102kDa	0.000727978	0.000185708	9.05869e-05	0.0122299
TEP1	14	20833828	telomerase-associated protein 1	-0.000707255	0.000180554	9.16694e-05	0.0122308
RCOR3	1	211432731	REST corepressor 3	-0.000643764	0.000164378	9.19663e-05	0.0122308
UBL3	13	30302782	ubiquitin-like 3	-0.000812852	0.000207908	9.45322e-05	0.0124789
CD79B	17	62006109	CD79b molecule, immunoglobulin-associated beta	-0.000946322	0.000242365	9.6552e-05	0.0126519
CLEC4A	12	8276196	C-type lectin domain family 4, member A	-0.00116278	0.000298575	0.000100645	0.0130919
SELE	1	169691810	selectin E	0.00060353	0.000155183	0.000102846	0.0132813
RBM28	7	127921735	RNA binding motif protein 28	0.000757533	0.000194952	0.000104299	0.013372
CEACAM3	19	42300389	carcinoembryonic antigen-related cell adhesion molecule 3	-0.00086939	0.000223911	0.000105577	0.013414
TPK1	7	144149039	thiamin pyrophosphokinase 1	-0.00101683	0.00026197	0.000106131	0.013414
SESTD1	2	179936643	SEC14 and spectrin domains 1	-0.00100661	0.000259706	0.000108565	0.0135462
BHLHE40	3	5018651	basic helix-loop-helix family, member e40	0.00112037	0.000289079	0.000108698	0.0135462
GPR55	2	231772033	G protein-coupled receptor 55	0.000990032	0.000255745	0.0001107	0.0136114
TMCC1	3	129366637	transmembrane and coiled-coil domain family 1	0.00104484	0.00026991	0.000110749	0.0136114
PGD	1	10459583	phosphogluconate dehydrogenase	0.00105548	0.000273388	0.000115496	0.0140977
FAM53C	5	137673257	family with sequence similarity 53, member C	-0.000682085	0.000176892	0.000117786	0.0142794
THBD	20	23019813	thrombomodulin	-0.000936243	0.000242986	0.000119163	0.0143487
DGKH	13	42622931	diacylglycerol kinase, eta	-0.000859405	0.000223176	0.000120271	0.0143849
UBE2J1	6	90036346	ubiquitin-conjugating enzyme E2, J1 (UBC6 homolog, yeast)	-0.00103888	0.000270036	0.000122049	0.0145002
TESK1	9	35602945	testis-specific kinase 1	-0.000716252	0.000186645	0.000126936	0.0149011
TMEM19	12	72069655	transmembrane protein 19	-0.000891984	0.000232489	0.000127362	0.0149011
SHISA4	1	201857825	shisa homolog 4 (Xenopus laevis)	0.00120632	0.000314513	0.000127963	0.0149011
CD22	19	35821091	CD22 molecule	-0.00172768	0.000450625	0.000128768	0.0149011
PCDHB14	5	140602514	protocadherin beta 14	0.00140899	0.000368787	0.000135916	0.0156268
RB1	13	48844937	retinoblastoma 1	-0.000725443	0.000190242	0.00013999	0.015992
MSH2	2	47630250	mutS homolog 2, colon cancer, nonpolyposis type 1 (E. coli)	0.000811152	0.000213367	0.000146678	0.0165553
SLC27A3	1	153747285	solute carrier family 27 (fatty acid transporter), member 3	-0.000688846	0.000181204	0.000146779	0.0165553
HLA-DMA	6	32916397	major histocompatibility complex, class II, DM alpha	-0.00105839	0.000279123	0.000152573	0.0171007
MLX	17	40719143	MAX-like protein X	-0.0006451	0.00017057	0.000158696	0.0176757
PLAGL1	6	144261449	pleiomorphic adenoma gene-like 1	-0.00093689	0.000248109	0.000162484	0.0179852
CDC42EP2	11	65082257	CDC42 effector protein (Rho GTPase binding) 2	-0.000733175	0.000194464	0.000166345	0.018299
CNOT8	5	154237598	CCR4-NOT transcription complex, subunit 8	-0.000663225	0.000176038	0.000168158	0.018385
PEX5	12	7341340	peroxisomal biogenesis factor 5	-0.000634446	0.000168587	0.000170991	0.0184835
RAB24	5	176728211	RAB24, member RAS oncogene family	-0.00117301	0.000311714	0.000171134	0.0184835
CAMK2D	4	114372192	calcium/calmodulin-dependent protein kinase II delta	-0.000903657	0.000240374	0.00017369	0.0185507
DHRS1	14	24759807	dehydrogenase/reductase (SDR family) member 1	-0.000805604	0.000214304	0.000173838	0.0185507
AGPAT5	8	6565899	1-acylglycerol-3-phosphate O-acyltransferase 5 (lysophosphatidic acid acyltransferase, epsilon)	-0.000872362	0.000232452	0.000178236	0.0189068
ANKRD32	5	93910734	ankyrin repeat domain 32	-0.00107865	0.000287767	0.000181473	0.0191362
C1orf116	1	207191868	chromosome 1 open reading frame 116	0.000614624	0.000164176	0.000184842	0.019339
ANGPTL1	1	178804309	angiopoietin-like 1	-0.00140605	0.000375677	0.000185566	0.019339
PTPRO	12	15475309	protein tyrosine phosphatase, receptor type, O	-0.000769504	0.000206704	0.000200818	0.0208068
YY1AP1	1	155622733	YY1 associated protein 1	0.000864842	0.000232515	0.000203387	0.0208317
MTSS1L	16	70695109	metastasis suppressor 1-like	0.000486105	0.000130691	0.000203396	0.0208317
GCNT1	9	79055363	glucosaminyl (N-acetyl) transferase 1, core 2	-0.000884797	0.000238002	0.000204922	0.0208681
DUSP6	12	89699245	dual specificity phosphatase 6	-0.000992893	0.000267633	0.000211224	0.021374
DDX43	6	74079284	DEAD (Asp-Glu-Ala-Asp) box polypeptide 43	0.00108373	0.000292218	0.000212288	0.021374
EAF2	3	121468142	ELL associated factor 2	-0.00135152	0.000364696	0.000214577	0.0214242
XRCC2	7	152343085	X-ray repair complementing defective repair in Chinese hamster cells 2	0.000889401	0.000240044	0.000215192	0.0214242
C2orf88	2	190955126	chromosome 2 open reading frame 88	0.00180513	0.000488073	0.000220913	0.0218716
USP15	12	62654061	ubiquitin specific peptidase 15	-0.000938264	0.000254572	0.000232284	0.022862
UTP15	5	72861552	UTP15, U3 small nucleolar ribonucleoprotein, homolog (S. cerevisiae)	0.00082322	0.000223438	0.000233482	0.022862
ATP13A4	3	193157904	ATPase type 13A4	0.000612651	0.0001664	0.000235805	0.0229633
ADAM6	14	106049667	ADAM metallopeptidase domain 6 (pseudogene)	-0.000962138	0.000262279	0.000248473	0.0239998
AP1G2	14	24028793	adaptor-related protein complex 1, gamma 2 subunit	-0.000631229	0.000172105	0.000249142	0.0239998
LDLR	19	11200114	low density lipoprotein receptor	-0.000614406	0.00016793	0.000257987	0.0247182
FGD2	6	36973422	FYVE, RhoGEF and PH domain containing 2	-0.000613692	0.000168253	0.000269513	0.0256845
EBF1	5	157973851	early B-cell factor 1	-0.00106434	0.000292039	0.000272596	0.0256865
OSCAR	19	54597935	osteoclast associated, immunoglobulin-like receptor	-0.000725195	0.000199034	0.000273579	0.0256865
RNF146	6	127569423	ring finger protein 146	-0.000930436	0.000255382	0.000273859	0.0256865
WDR19	4	39184024	WD repeat domain 19	-0.000722866	0.000199226	0.000290132	0.0265861
UNC93B1	11	67758102	unc-93 homolog B1 (C. elegans)	-0.000811486	0.000223668	0.000290454	0.0265861
MARCHF8	10	45950045	membrane-associated ring finger (C3HC4) 8	0.00182202	0.000502256	0.000290909	0.0265861
EGR1	5	137792914	early growth response 1	0.000636052	0.000175446	0.000293533	0.026689
BIRC2	11	102217494	baculoviral IAP repeat-containing 2	-0.00116107	0.000320686	0.00029894	0.0270427
RAPH1	2	204298425	Ras association (RalGDS/AF-6) and pleckstrin homology domains 1	0.000736252	0.000203522	0.000302453	0.0272223
CHKB-CPT1B	22	51007298	choline kinase-like, carnitine palmitoyltransferase 1B (muscle) transcription unit	-0.000709609	0.00019644	0.000308575	0.0276337
MANSC1	12	12482198	MANSC domain containing 1	0.00132733	0.000367823	0.000313023	0.0278182
ARMC2	6	109138883	armadillo repeat containing 2	0.000722777	0.000200326	0.000313757	0.0278182
RAD18	3	8817108	RAD18 homolog (S. cerevisiae)	0.000624364	0.000173212	0.000317854	0.0279106
KRT73	12	52996700	keratin 73	0.00103074	0.000285955	0.000317932	0.0279106
RFX3	9	3223169	regulatory factor X, 3 (influences HLA class II expression)	-0.000665595	0.000185169	0.000330381	0.0288614
DMXL1	5	118345523	Dmx-like 1	-0.000618894	0.00017252	0.00033953	0.0295159
EPHB1	3	134334227	EPH receptor B1	0.000790761	0.000220579	0.000342704	0.0296472
SEMA4A	1	156117177	sema domain, immunoglobulin domain (Ig), transmembrane domain (TM) and short cytoplasmic domain, (semaphorin) 4A	-0.00070373	0.000197238	0.000365634	0.0314781
SULF2	20	46284890	sulfatase 2	0.00104091	0.000292177	0.000373104	0.0319667
PPAPDC1B	8	38120656	phosphatidic acid phosphatase type 2 domain containing 1B	-0.00112126	0.000315144	0.000379797	0.0323845
NT5C3	7	33053755	5'-nucleotidase, cytosolic III	-0.00147251	0.000415092	0.000395168	0.0335347
MEF2C	5	88014059	myocyte enhancer factor 2C	-0.000892567	0.000251725	0.000397605	0.0335816
LSM6	4	146983120	LSM6 homolog, U6 small nuclear RNA associated (S. cerevisiae)	0.00113796	0.000321054	0.000399649	0.033595
BAG1	9	33247838	BCL2-associated athanogene	0.00128974	0.000364894	0.000414837	0.0345661
ACPP	3	131969652	acid phosphatase, prostate	-0.00104371	0.00029545	0.000417886	0.0345661
KAT2B	3	20081524	K(lysine) acetyltransferase 2B	0.00140439	0.000397908	0.000422926	0.0345661
C7orf23	7	86824937	chromosome 7 open reading frame 23	-0.000891958	0.000252723	0.000422973	0.0345661
RFC3	13	34392203	replication factor C (activator 1) 3, 38kDa	0.000949297	0.000269011	0.000423855	0.0345661
IRF3	19	50161924	interferon regulatory factor 3	-0.00047435	0.000134483	0.000426448	0.0345661
PPM1A	14	60712470	protein phosphatase, Mg2+/Mn2+ dependent, 1A	0.00112647	0.000319401	0.000427065	0.0345661
ARGLU1	13	107194021	arginine and glutamate rich 1	-0.000687371	0.000195042	0.000431281	0.0345661
C1orf201	1	24683495	chromosome 1 open reading frame 201	0.000726829	0.000206248	0.000431556	0.0345661
BAT5	6	31654748	HLA-B associated transcript 5	-0.000493938	0.000140214	0.000433676	0.0345661
CD180	5	66471938	CD180 molecule	-0.0014391	0.000408599	0.000434845	0.0345661
NPCDR1	3	59956575	nasopharyngeal carcinoma, down-regulated 1	0.00193923	0.000550749	0.000436416	0.0345661
HPSE	4	84213620	heparanase	-0.000969511	0.000275568	0.00044109	0.0347817
MYLK	3	123331162	myosin light chain kinase	0.000645158	0.000183509	0.000445345	0.0349625
STXBP5	6	147507598	syntaxin binding protein 5 (tomosyn)	-0.000697499	0.000198766	0.000456355	0.0356698
RBM38	20	55966449	RNA binding motif protein 38	0.00162571	0.000463799	0.000463149	0.0360427
FAM158A	14	24608023	family with sequence similarity 158, member A	-0.000796357	0.000227296	0.000465922	0.0361009
GALNT10	5	153570277	UDP-N-acetyl-alpha-D-galactosamine:polypeptide N-acetylgalactosaminyltransferase 10 (GalNAc-T10)	0.000568968	0.000162665	0.000476159	0.0367343
TESK2	1	45807815	testis-specific kinase 2	-0.00085568	0.000245	0.000485534	0.0372209
GALC	14	88303490	galactosylceramidase	-0.00064571	0.000184955	0.000488058	0.0372209
PPFIA1	11	70116816	protein tyrosine phosphatase, receptor type, f polypeptide (PTPRF), interacting protein (liprin), alpha 1	0.000802772	0.000229975	0.000488948	0.0372209
LTV1	6	144152456	LTV1 homolog (S. cerevisiae)	0.000758094	0.00021724	0.000490821	0.0372209
WDR6	3	49044728	WD repeat domain 6	-0.00062988	0.000180842	0.000503077	0.0378149
TP53I3	2	24300308	tumor protein p53 inducible protein 3	-0.000742984	0.000213329	0.000503526	0.0378149
KIAA0195	17	73401909	KIAA0195	-0.00039173	0.000112501	0.00050502	0.0378149
OR10A3	11	7950886	olfactory receptor, family 10, subfamily A, member 3	0.0011418	0.000328101	0.000508767	0.0379051
TNFSF13B	13	108897127	tumor necrosis factor (ligand) superfamily, member 13b	-0.00108084	0.000310665	0.000510478	0.0379051
TMED7	5	114910390	transmembrane emp24 protein transport domain containing 7	-0.000634897	0.000182708	0.000518467	0.038297
FLOT2	17	27194711	flotillin 2	-0.000901022	0.000259354	0.000520054	0.038297
CPT1A	11	68522090	carnitine palmitoyltransferase 1A (liver)	0.00102077	0.000294026	0.00052474	0.0384831
LARGE	22	33668857	like-glycosyltransferase	-0.000573554	0.000165768	0.000547995	0.0398549
NIT1	1	161087882	nitrilase 1	-0.000731385	0.000211449	0.000550155	0.0398549
ADAM28	8	24151511	ADAM metallopeptidase domain 28	-0.00123008	0.000356057	0.000558732	0.0403124
FBXO9	6	52929796	F-box protein 9	0.00128338	0.000371854	0.00056588	0.0404669
MCTP1	5	94040400	multiple C2 domains, transmembrane 1	-0.000688711	0.000199596	0.000567463	0.0404669
DAB2	5	39371801	disabled homolog 2, mitogen-responsive phosphoprotein (Drosophila)	0.00109971	0.000318814	0.000569897	0.0404669
LMBR1L	12	49490941	limb region 1 homolog (mouse)-like	-0.000598868	0.000173618	0.000569956	0.0404669
CAPZA1	1	113144301	capping protein (actin filament) muscle Z-line, alpha 1	-0.000864375	0.000250708	0.000573328	0.0405448
RFC1	4	39288747	replication factor C (activator 1) 1, 145kDa	0.000723019	0.000210083	0.000586462	0.0413097
MAN2B1	19	12757336	mannosidase, alpha, class 2B, member 1	-0.000544832	0.000158423	0.000591864	0.041526
WDR3	1	118472304	WD repeat domain 3	0.000686144	0.000199855	0.000604832	0.0422695
CDH1	16	68771195	cadherin 1, type 1, E-cadherin (epithelial)	0.00096545	0.000281531	0.000613616	0.0427158
MYF6	12	81101305	myogenic factor 6 (herculin)	-0.000988545	0.000288421	0.000617781	0.0428384
LRCH1	13	47082535	leucine-rich repeats and calponin homology (CH) domain containing 1	-0.000668286	0.000195738	0.000648476	0.0447926
CLEC4D	12	8666136	C-type lectin domain family 4, member D	-0.00153045	0.000449045	0.000662763	0.0454273
COL19A1	6	70576431	collagen, type XIX, alpha 1	-0.000770878	0.000226293	0.000666853	0.0455325
C15orf57	15	40771052	chromosome 15 open reading frame 57	-0.000934406	0.000274772	0.000681311	0.0463422
DNAJC10	2	183490055	DnaJ (Hsp40) homolog, subfamily C, member 10	-0.0007142	0.000210215	0.000689251	0.0466885
TAF2	8	120743015	TAF2 RNA polymerase II, TATA box binding protein (TBP)-associated factor, 150kDa	0.000595546	0.000175436	0.000696329	0.0466885
RBM4	11	66405375	RNA binding motif protein 4	-0.000604059	0.000177995	0.000698828	0.0466885
CCNO	5	54526479	cyclin O	0.000652066	0.000192143	0.000698936	0.0466885
PFKFB2	1	207207777	6-phosphofructo-2-kinase/fructose-2,6-biphosphatase 2	-0.00113388	0.000334216	0.0007014	0.0466885
SLC46A3	13	29199083	solute carrier family 46, member 3	-0.000820793	0.00024196	0.000702456	0.0466885
PIM1	6	37129126	pim-1 oncogene	0.00106385	0.000313694	0.000704743	0.0466885
CD14	5	140011323	CD14 molecule	-0.00109907	0.000324615	0.000719214	0.0471657
SRXN1	20	628341	sulfiredoxin 1	0.000947576	0.000279929	0.000721081	0.0471657
PI15	8	75736779	peptidase inhibitor 15	0.000745352	0.000220225	0.000722532	0.0471657
SDCCAG8	1	243418744	serologically defined colon cancer antigen 8	0.000728258	0.00021525	0.000725652	0.0471965
SPRY1	4	124284335	sprouty homolog 1, antagonist of FGF signaling (Drosophila)	-0.00118917	0.00035171	0.00073148	0.0473199
RAB34	17	27041305	RAB34, member RAS oncogene family	-0.000617938	0.000182817	0.000734156	0.0473199
IL1R1	2	102681024	interleukin 1 receptor, type I	0.00102538	0.000303539	0.000739511	0.0473199
CPVL	7	29034849	carboxypeptidase, vitellogenic-like	-0.000892147	0.000264147	0.000741192	0.0473199
ZYG11B	1	53192159	zyg-11 homolog B (C. elegans)	0.00101375	0.00030016	0.00074147	0.0473199
SH2D4A	8	19171148	SH2 domain containing 4A	0.000515638	0.000152709	0.000743481	0.0473199
NOL10	2	10646572	nucleolar protein 10	0.000687241	0.000203654	0.000749053	0.0475049
C1orf177	1	55271505	chromosome 1 open reading frame 177	0.000574493	0.000170302	0.000752256	0.0475389
CD72	9	35609970	CD72 molecule	-0.00118591	0.000351676	0.00075555	0.0475783
ZC3HC1	7	129658138	zinc finger, C3HC-type containing 1	0.000535306	0.00015885	0.00076184	0.0476218
CARD8	19	48684037	caspase recruitment domain family, member 8	-0.000587407	0.000174335	0.000763104	0.0476218
PDGFC	4	157682695	platelet derived growth factor C	-0.000853339	0.000253292	0.000764257	0.0476218
SNX10	7	26331515	sorting nexin 10	-0.000848286	0.000252004	0.000772114	0.0477658
INPPL1	11	71934262	inositol polyphosphate phosphatase-like 1	-0.00056722	0.000168544	0.000774216	0.0477658
ABHD13	13	108870487	abhydrolase domain containing 13	-0.000957511	0.000284527	0.000774609	0.0477658
SLC25A13	7	95749536	solute carrier family 25, member 13 (citrin)	-0.000716734	0.000213241	0.000786236	0.0482627
CYP2F1	19	41620353	cytochrome P450, family 2, subfamily F, polypeptide 1	-0.00116426	0.000346456	0.000788084	0.0482627
GDF9	5	132196875	growth differentiation factor 9	0.000735427	0.000219029	0.000796152	0.0485898
PQLC1	18	77662421	PQ loop repeat containing 1	-0.000533578	0.000158961	0.000799034	0.0485992

### Sheet: s-table-2
Supplemental Table 2. enrichment analysis for the 25 alcohol-associated genes
Category	GeneSet	Number of genes	Number of overlapped genes	P	Adjusted P	Genes
GO_bp	GO_CELL_ACTIVATION	1337	12	2.62963e-08	0.000193278	FCRL1:MMP8:CLEC4A:SLC15A4:OLFM4:CTSG:CD22:CD79A:CEACAM8:HPSE:CD180:ABCA13
GO_bp	GO_CELL_ACTIVATION_INVOLVED_IN_IMMUNE_RESPONSE	699	8	1.79662e-06	0.00660257	MMP8:SLC15A4:OLFM4:CTSG:CEACAM8:HPSE:CD180:ABCA13
GO_bp	GO_MYELOID_LEUKOCYTE_MEDIATED_IMMUNITY	546	7	4.34205e-06	0.010638	MMP8:SLC15A4:OLFM4:CTSG:CEACAM8:HPSE:ABCA13
GO_bp	GO_IMMUNE_EFFECTOR_PROCESS	1143	9	7.55114e-06	0.0138752	MMP8:SLC15A4:OLFM4:CTSG:CD22:CEACAM8:HPSE:CD180:ABCA13
GO_bp	GO_MYELOID_LEUKOCYTE_ACTIVATION	638	7	1.20287e-05	0.0176822	MMP8:SLC15A4:OLFM4:CTSG:CEACAM8:HPSE:ABCA13
GO_bp	GO_LEUKOCYTE_MEDIATED_IMMUNITY	765	7	3.87583e-05	0.0474789	MMP8:SLC15A4:OLFM4:CTSG:CEACAM8:HPSE:ABCA13
Chemical_and_Genetic_pertubation	SMID_BREAST_CANCER_NORMAL_LIKE_UP	457	8	7.12638e-08	0.000235313	CLEC4A:CTSG:TCL1A:P2RX5:CD22:CD79A:CD180:PAX5
Chemical_and_Genetic_pertubation	VALK_AML_CLUSTER_15	30	3	7.64506e-06	0.0106822	ECHDC2:CEACAM8:MEIS1
Chemical_and_Genetic_pertubation	JAATINEN_HEMATOPOIETIC_STEM_CELL_DN	228	5	9.70521e-06	0.0106822	MMP8:CLEC4A:OLFM4:IGSF6:CEACAM8
Chemical_and_Genetic_pertubation	HADDAD_B_LYMPHOCYTE_PROGENITOR	273	5	2.31384e-05	0.0191008	TCL1A:P2RX5:CD22:CD79A:PAX5
GO_cc	GO_SPECIFIC_GRANULE	159	5	1.667e-06	0.00166867	MMP8:SLC15A4:OLFM4:CEACAM8:HPSE
GO_cc	GO_SECRETORY_GRANULE	828	7	6.41075e-05	0.0231203	MMP8:SLC15A4:OLFM4:CTSG:CEACAM8:HPSE:ABCA13
GO_cc	GO_SPECIFIC_GRANULE_LUMEN	62	3	6.92918e-05	0.0231203	MMP8:OLFM4:HPSE
GO_cc	GO_SECRETORY_VESICLE	978	7	0.000181945	0.0455318	MMP8:SLC15A4:OLFM4:CTSG:CEACAM8:HPSE:ABCA13
Immunologic_signatures	GSE11057_PBMC_VS_MEM_CD4_TCELL_UP	191	7	3.47233e-09	1.69172e-05	FCRL1:CLEC4A:TCL1A:IGSF6:CD79A:CD180:PAX5
Immunologic_signatures	GSE10325_CD4_TCELL_VS_BCELL_DN	176	6	8.1575e-08	6.92709e-05	TCL1A:P2RX5:CD22:CD79A:CD180:PAX5
Immunologic_signatures	GSE29618_BCELL_VS_MDC_DAY7_FLU_VACCINE_UP	177	6	8.43656e-08	6.92709e-05	TCL1A:P2RX5:CD22:CD79A:ODC1:PAX5
Immunologic_signatures	GSE10325_LUPUS_CD4_TCELL_VS_LUPUS_BCELL_DN	178	6	8.72345e-08	6.92709e-05	TCL1A:P2RX5:CD22:CD79A:CD180:PAX5
Immunologic_signatures	GSE29618_BCELL_VS_MDC_UP	178	6	8.72345e-08	6.92709e-05	TCL1A:P2RX5:CD22:CD79A:ODC1:PAX5
Immunologic_signatures	GSE29618_BCELL_VS_MONOCYTE_DAY7_FLU_VACCINE_UP	180	6	9.32139e-08	6.92709e-05	TCL1A:P2RX5:CD22:CD79A:ODC1:PAX5
Immunologic_signatures	GSE10325_BCELL_VS_MYELOID_UP	182	6	9.95272e-08	6.92709e-05	TCL1A:P2RX5:CD22:CD79A:ODC1:PAX5
Immunologic_signatures	GSE22886_TCELL_VS_BCELL_NAIVE_DN	192	6	1.36626e-07	8.3205e-05	CLEC4A:TCL1A:P2RX5:CD22:CD79A:CD180
Immunologic_signatures	GSE3039_CD4_TCELL_VS_ALPHABETA_CD8_TCELL_UP	199	6	1.6884e-07	9.13989e-05	FCRL1:PTGS2:MMP8:OLFM4:CTSG:PROK2
Immunologic_signatures	GSE4984_UNTREATED_VS_GALECTIN1_TREATED_DC_DN	169	5	2.25041e-06	0.0010964	FCRL1:TCL1A:P2RX5:CD22:CD79A
Immunologic_signatures	GSE4748_CYANOBACTERIUM_LPSLIKE_VS_LPS_AND_CYANOBACTERIUM_LPSLIKE_STIM_DC_3H_UP	176	5	2.74659e-06	0.00113902	FCRL1:P2RX5:CD22:CD79A:PAX5
Immunologic_signatures	GSE29618_BCELL_VS_MONOCYTE_UP	177	5	2.82398e-06	0.00113902	P2RX5:CD22:CD79A:ODC1:PAX5
Immunologic_signatures	GSE22886_NAIVE_BCELL_VS_MONOCYTE_UP	182	5	3.23707e-06	0.00113902	TCL1A:P2RX5:CD22:CD79A:PAX5
Immunologic_signatures	GSE10325_LUPUS_BCELL_VS_LUPUS_MYELOID_UP	183	5	3.32511e-06	0.00113902	TCL1A:P2RX5:CD79A:ODC1:PAX5
Immunologic_signatures	GSE21360_PRIMARY_VS_QUATERNARY_MEMORY_CD8_TCELL_UP	185	5	3.50684e-06	0.00113902	MMP8:SLC15A4:ODC1:HPSE:CD180
Immunologic_signatures	GSE22886_NAIVE_BCELL_VS_NEUTROPHIL_UP	190	5	3.99547e-06	0.00121662	TCL1A:P2RX5:CD22:CD79A:ODC1
Immunologic_signatures	GSE21774_CD62L_POS_CD56_DIM_VS_CD62L_NEG_CD56_DIM_NK_CELL_DN	197	5	4.76778e-06	0.00136639	MMP8:CTSG:IGSF6:DAAM2:COL19A1
Immunologic_signatures	GSE29618_BCELL_VS_PDC_DAY7_FLU_VACCINE_UP	179	4	7.80907e-05	0.0201466	P2RX5:CD22:CD79A:PAX5
Immunologic_signatures	GSE32901_NAIVE_VS_TH17_NEG_CD4_TCELL_UP	181	4	8.15279e-05	0.0201466	FCRL1:CD22:CD79A:ODC1
Immunologic_signatures	GSE29618_BCELL_VS_PDC_UP	182	4	8.32872e-05	0.0201466	P2RX5:CD22:CD79A:PAX5
Immunologic_signatures	GSE3982_MEMORY_CD4_TCELL_VS_BCELL_DN	186	4	9.06024e-05	0.0201466	CLEC4A:P2RX5:CD180:PAX5
Immunologic_signatures	GSE22886_CD8_TCELL_VS_BCELL_NAIVE_DN	188	4	9.44305e-05	0.0201466	CLEC4A:TCL1A:CD22:CD180
Immunologic_signatures	GSE11057_CD4_CENT_MEM_VS_PBMC_DN	189	4	9.6388e-05	0.0201466	IGSF6:MEIS1:CD180:PAX5
Immunologic_signatures	GSE3982_BCELL_VS_CENT_MEMORY_CD4_TCELL_UP	191	4	0.000100392	0.0201466	CLEC4A:TCL1A:P2RX5:PAX5
Immunologic_signatures	GSE40666_UNTREATED_VS_IFNA_STIM_STAT1_KO_CD8_TCELL_90MIN_DN	194	4	0.000106622	0.0201466	FCRL1:TCL1A:CD22:HPSE
Immunologic_signatures	GSE34205_HEALTHY_VS_RSV_INF_INFANT_PBMC_DN	195	4	0.00010876	0.0201466	MMP8:OLFM4:CEACAM8:HPSE
Immunologic_signatures	GSE22886_IGG_IGA_MEMORY_BCELL_VS_BLOOD_PLASMA_CELL_UP	198	4	0.000115361	0.0201466	ECHDC2:MMP8:CD22:PAX5
Immunologic_signatures	GSE22935_WT_VS_MYD88_KO_MACROPHAGE_UP	200	4	0.00011992	0.0201466	PTGS2:CLEC4A:IGSF6:HPSE
Immunologic_signatures	GSE28737_BCL6_HET_VS_BCL6_KO_MARGINAL_ZONE_BCELL_UP	200	4	0.00011992	0.0201466	SLC15A4:CD22:COL19A1:ABCA13
Cancer_modules	MODULE_46	390	5	0.000125727	0.0284207	CTSG:IGSF6:CD22:CD79A:PAX5
Cancer_modules	MODULE_75	394	5	0.000131883	0.0284207	CTSG:IGSF6:CD22:CD79A:PAX5
Cancer_modules	MODULE_145	105	3	0.000331051	0.0403984	FCRL1:TCL1A:COL19A1
Cancer_modules	MODULE_292	129	3	0.000604684	0.0403984	TCL1A:CD22:CD79A
Cancer_modules	MODULE_436	129	3	0.000604684	0.0403984	FCRL1:TCL1A:CD79A
Cancer_modules	MODULE_188	131	3	0.000632393	0.0403984	FCRL1:TCL1A:COL19A1
Cancer_modules	MODULE_41	558	5	0.000656122	0.0403984	CTSG:TCL1A:P2RX5:CD22:COL19A1
Cancer_modules	MODULE_361	141	3	0.000783129	0.0421911	FCRL1:TCL1A:COL19A1
Cancer_modules	MODULE_301	150	3	0.000936852	0.0448648	FCRL1:TCL1A:COL19A1
Cancer_modules	MODULE_238	156	3	0.00104926	0.045223	FCRL1:TCL1A:COL19A1
Curated_gene_sets	SMID_BREAST_CANCER_NORMAL_LIKE_UP	457	8	7.12638e-08	0.000392022	CLEC4A:CTSG:TCL1A:P2RX5:CD22:CD79A:CD180:PAX5
Curated_gene_sets	REACTOME_NEUTROPHIL_DEGRANULATION	475	7	1.72709e-06	0.00475036	MMP8:SLC15A4:OLFM4:CTSG:CEACAM8:HPSE:ABCA13
Curated_gene_sets	REACTOME_INNATE_IMMUNE_SYSTEM	1040	9	3.48694e-06	0.00639388	MMP8:CLEC4A:SLC15A4:OLFM4:CTSG:CEACAM8:HPSE:CD180:ABCA13
Curated_gene_sets	VALK_AML_CLUSTER_15	30	3	7.64506e-06	0.0105139	ECHDC2:CEACAM8:MEIS1
Curated_gene_sets	JAATINEN_HEMATOPOIETIC_STEM_CELL_DN	228	5	9.70521e-06	0.0106777	MMP8:CLEC4A:OLFM4:IGSF6:CEACAM8
Curated_gene_sets	REACTOME_CD22_MEDIATED_BCR_REGULATION	5	2	1.61103e-05	0.0147704	CD22:CD79A
Curated_gene_sets	HADDAD_B_LYMPHOCYTE_PROGENITOR	273	5	2.31384e-05	0.0181835	TCL1A:P2RX5:CD22:CD79A:PAX5
Reactome	REACTOME_NEUTROPHIL_DEGRANULATION	475	7	1.72709e-06	0.00258891	MMP8:SLC15A4:OLFM4:CTSG:CEACAM8:HPSE:ABCA13
Reactome	REACTOME_INNATE_IMMUNE_SYSTEM	1040	9	3.48694e-06	0.00261346	MMP8:CLEC4A:SLC15A4:OLFM4:CTSG:CEACAM8:HPSE:CD180:ABCA13
Reactome	REACTOME_CD22_MEDIATED_BCR_REGULATION	5	2	1.61103e-05	0.00804977	CD22:CD79A
Canonical_Pathways	REACTOME_NEUTROPHIL_DEGRANULATION	475	7	1.72709e-06	0.00379787	MMP8:SLC15A4:OLFM4:CTSG:CEACAM8:HPSE:ABCA13
Canonical_Pathways	REACTOME_INNATE_IMMUNE_SYSTEM	1040	9	3.48694e-06	0.00383389	MMP8:CLEC4A:SLC15A4:OLFM4:CTSG:CEACAM8:HPSE:CD180:ABCA13
Canonical_Pathways	REACTOME_CD22_MEDIATED_BCR_REGULATION	5	2	1.61103e-05	0.0118088	CD22:CD79A

### Sheet: s-table-3
Supplemental Table 3. 99 genes significant in the meta-analysis of discovery and replciation cohorts
Gene	Chr.	TSS	Gene Description	beta	beta, lower 95% limit	beta, upper 95% limit	P	I_squared
AMY2B	1	104104399	amylase, alpha 2B (pancreatic)	-0.00155675	-0.00219243	-0.000921069	1.5878e-06	0
CAPZA1	1	113144301	capping protein (actin filament) muscle Z-line, alpha 1	-0.000972598	-0.00137251	-0.000572682	1.87322e-06	0
RALGPS2	1	178613738	Ral GEF with PH domain and SH3 binding motif 2	-0.00144117	-0.0020104	-0.000871948	6.96791e-07	0
SHISA4	1	201857825	shisa homolog 4 (Xenopus laevis)	0.00136148	0.000861711	0.00186126	9.32883e-08	0
ECHDC2	1	53361605	enoyl CoA hydratase domain containing 2	0.00104407	0.000708847	0.00137929	1.03177e-09	0
DENND2C	1	115064027	DENN/MADD domain containing 2C	0.00060551	0.000386634	0.000824387	5.88925e-08	0
FCRL1	1	157764196	Fc receptor-like 1	-0.0024069	-0.00314097	-0.00167284	1.30623e-10	0.199482
ANGPTL1	1	178804309	angiopoietin-like 1	-0.00154876	-0.00213543	-0.000962086	2.28974e-07	0
PTGS2	1	186640933	prostaglandin-endoperoxide synthase 2 (prostaglandin G/H synthase and cyclooxygenase)	-0.00157804	-0.0020257	-0.00113038	4.88022e-12	0
PLXNA2	1	208200207	plexin A2	0.000605733	0.000401659	0.000809807	5.97097e-09	0
TTC27	2	32853107	tetratricopeptide repeat domain 27	0.000857078	0.000543741	0.00117041	8.26947e-08	0
MEIS1	2	66653313	Meis homeobox 1	0.00168946	0.00122797	0.00215094	7.2169e-13	0
KBTBD10	2	170366226	kelch repeat and BTB (POZ) domain containing 10	0.000950864	0.000570113	0.00133162	9.84598e-07	0.0187965
ITGA6	2	173292317	integrin, alpha 6	0.00121934	0.000735955	0.00170272	7.6527e-07	0
SLC11A1	2	219246917	solute carrier family 11 (proton-coupled divalent metal ion transporters), member 1	-0.00101829	-0.00142886	-0.000607708	1.16818e-06	0.47432
PSMD1	2	231921607	proteasome (prosome, macropain) 26S subunit, non-ATPase, 1	0.000862069	0.000530332	0.00119381	3.51942e-07	0
ODC1	2	10568023	ornithine decarboxylase 1	0.00204136	0.00142527	0.00265745	8.35108e-11	0.301154
GTF3C3	2	197627759	general transcription factor IIIC, polypeptide 3, 102kDa	0.000719429	0.000419093	0.00101977	2.66702e-06	0
FARSB	2	223424572	phenylalanyl-tRNA synthetase, beta subunit	0.000813843	0.000509958	0.00111773	1.52905e-07	0.252062
GPR55	2	231772033	G protein-coupled receptor 55	0.00105468	0.000646611	0.00146274	4.0693e-07	0
CTDSPL	3	37713708	CTD (carboxy-terminal domain, RNA polymerase II, polypeptide A) small phosphatase-like	0.00103118	0.00062733	0.00143503	5.59996e-07	0
B3GNT5	3	182970973	UDP-GlcNAc:betaGal beta-1,3-N-acetylglucosaminyltransferase 5	-0.00162636	-0.0021972	-0.00105553	2.34903e-08	0
IL1RAP	3	190205395	interleukin 1 receptor accessory protein	-0.00147377	-0.0019456	-0.00100194	9.24106e-10	0
LTF	3	46472138	lactotransferrin	0.00125924	0.000768764	0.00174971	4.85428e-07	0.196006
PROK2	3	71812563	prokineticin 2	-0.00187874	-0.00241872	-0.00133876	9.15232e-12	0
BTLA	3	112110579	B and T lymphocyte associated	-0.00149397	-0.00205966	-0.000928277	2.26454e-07	0
MYLK	3	123331162	myosin light chain kinase	0.000692097	0.000407317	0.000976876	1.90476e-06	0
PCOLCE2	3	142534784	procollagen C-endopeptidase enhancer 2	0.000838102	0.000516664	0.00115954	3.21624e-07	0
IGF2BP2	3	185361541	insulin-like growth factor 2 mRNA binding protein 2	0.00241348	0.00159677	0.0032302	6.95949e-09	0
ATP10D	4	47485185	ATPase, class V, type 10D	-0.000959558	-0.00129581	-0.000623311	2.22919e-08	0
KIT	4	55437988	v-kit Hardy-Zuckerman 4 feline sarcoma viral oncogene homolog	0.000913915	0.000589477	0.00123835	3.36974e-08	0
PPARGC1A	4	23748855	peroxisome proliferator-activated receptor gamma, coactivator 1 alpha	0.000779587	0.00045831	0.00110086	1.97568e-06	0.0960576
HPSE	4	84213620	heparanase	-0.00116296	-0.00159252	-0.000733402	1.11881e-07	0.254373
CNOT8	5	154237598	CCR4-NOT transcription complex, subunit 8	-0.000685149	-0.000964372	-0.000405927	1.51445e-06	0
CD180	5	66471938	CD180 molecule	-0.00172617	-0.00237213	-0.0010802	1.62778e-07	0.292154
EBF1	5	157973851	early B-cell factor 1	-0.00115779	-0.00162115	-0.000694418	9.71947e-07	0
DAAM2	6	39760114	dishevelled associated activator of morphogenesis 2	0.001143	0.000820219	0.00146579	3.9101e-12	0.30435
COL19A1	6	70576431	collagen, type XIX, alpha 1	-0.000952538	-0.00131581	-0.000589266	2.75869e-07	0.489236
L3MBTL3	6	130339608	l(3)mbt-like 3 (Drosophila)	-0.000987727	-0.00135859	-0.000616863	1.78932e-07	0
HLA-DOB	6	32762899	major histocompatibility complex, class II, DO beta	-0.0022569	-0.00303378	-0.00148002	1.24182e-08	0
HLA-DMB	6	32902417	major histocompatibility complex, class II, DM beta	-0.00147806	-0.00200022	-0.000955901	2.88963e-08	0
CRISP3	6	49688876	cysteine-rich secretory protein 3	0.00244161	0.00164413	0.00323909	1.96444e-09	0
ELOVL5	6	53071390	ELOVL family member 5, elongation of long chain fatty acids (FEN1/Elo2, SUR4/Elo3-like, yeast)	-0.000775115	-0.00107081	-0.00047942	2.78087e-07	0
ABCA13	7	48237836	ATP-binding cassette, sub-family A (ABC1), member 13	0.00119322	0.000815906	0.00157053	5.71109e-10	0
WDR60	7	158629586	WD repeat domain 60	0.000624462	0.000363463	0.000885462	2.74048e-06	0
CDCA7L	7	21940531	cell division cycle associated 7-like	-0.00149852	-0.00208204	-0.000914987	4.82271e-07	0
DOCK4	7	111365666	dedicator of cytokinesis 4	-0.00172806	-0.0023767	-0.00107942	1.77407e-07	0
XPO7	8	21777182	exportin 7	0.00139268	0.000882084	0.00190328	8.99757e-08	0
MCM4	8	48872355	minichromosome maintenance complex component 4	0.000671532	0.000400914	0.000942149	1.15266e-06	0
PKHD1L1	8	110374628	polycystic kidney and hepatic disease 1 (autosomal recessive)-like 1	0.000748804	0.000442707	0.0010549	1.62966e-06	0
DEFA4	8	6791860	defensin, alpha 4, corticostatin	0.00565346	0.00386879	0.00743813	5.34089e-10	0
PPAPDC1B	8	38120656	phosphatidic acid phosphatase type 2 domain containing 1B	-0.00122256	-0.00173063	-0.000714485	2.40298e-06	0
LCN2	9	130893682	lipocalin 2	0.00296733	0.00197746	0.00395721	4.21963e-09	0
PAX5	9	36828640	paired box 5	-0.00157464	-0.00213254	-0.00101674	3.16745e-08	0
ABCA1	9	107543300	ATP-binding cassette, sub-family A (ABC1), member 1	-0.00253431	-0.00317878	-0.00188983	1.28524e-14	0.0747675
SORCS3	10	106400859	sortilin-related VPS10 domain containing receptor 3	0.000835938	0.000508482	0.00116339	5.63152e-07	0.412731
IPMK	10	59717395	inositol polyphosphate multikinase	-0.00117573	-0.0016041	-0.000747373	7.46644e-08	0
TSPAN18	11	44748519	tetraspanin 18	0.0011439	0.000725507	0.00156229	8.38535e-08	0.171635
NAP1L4	11	2959440	nucleosome assembly protein 1-like 4	0.00103553	0.000637837	0.00143322	3.33507e-07	0
SYVN1	11	64893633	synovial apoptosis inhibitor 1, synoviolin	-0.000938805	-0.00127884	-0.000598775	6.25511e-08	0
PRCP	11	82522573	prolylcarboxypeptidase (angiotensinase C)	-0.000828341	-0.00113785	-0.000518829	1.55933e-07	0
MMP8	11	102583185	matrix metallopeptidase 8 (neutrophil collagenase)	0.00416996	0.00292566	0.00541427	5.08928e-11	0
CASP5	11	104864982	caspase 5, apoptosis-related cysteine peptidase	-0.00280163	-0.00363636	-0.00196689	4.76009e-11	0.178593
USP15	12	62654061	ubiquitin specific peptidase 15	-0.000999455	-0.00140444	-0.000594468	1.31852e-06	0
UTP20	12	101640624	UTP20, small subunit (SSU) processome component, homolog (yeast)	0.000763502	0.000474928	0.00105208	2.15302e-07	0
CLEC7A	12	10269376	C-type lectin domain family 7, member A	-0.00134504	-0.00180585	-0.000884229	1.06003e-08	0
SLC38A2	12	46751975	solute carrier family 38, member 2	-0.000752285	-0.0010631	-0.000441468	2.09748e-06	0
KRT72	12	52979373	keratin 72	0.00157447	0.00103165	0.00211729	1.30826e-08	0
DUSP6	12	89699245	dual specificity phosphatase 6	-0.00108932	-0.00151294	-0.000665713	4.65332e-07	0
SLC15A4	12	129277749	solute carrier family 15, member 4	-0.00112948	-0.00150492	-0.000754037	3.71588e-09	0
NBEA	13	35516456	neurobeachin	-0.000767232	-0.00102052	-0.000513947	2.90324e-09	0
RB1	13	48844937	retinoblastoma 1	-0.00074683	-0.00105106	-0.000442598	1.49928e-06	0
OLFM4	13	53584428	olfactomedin 4	0.00294958	0.00214917	0.00374999	5.09885e-13	0
BIVM	13	103451399	basic, immunoglobulin-like variable motif containing	0.00107622	0.000683804	0.00146864	7.64587e-08	0
PCDH9	13	66816112	protocadherin 9	-0.00141722	-0.00192693	-0.000907517	5.04748e-08	0
GNG2	14	52313952	guanine nucleotide binding protein (G protein), gamma 2	0.00117734	0.000720563	0.00163411	4.3761e-07	0.39638
KIAA0247	14	70076154	KIAA0247	-0.000921585	-0.00128883	-0.000554336	8.726e-07	0
VRK1	14	97098081	vaccinia related kinase 1	0.0023918	0.00166949	0.00311412	8.58284e-11	0
CTSG	14	25042724	cathepsin G	0.00355421	0.0026892	0.00441921	8.06187e-16	0
TCL1A	14	96087246	T-cell leukemia/lymphoma 1A	-0.00298328	-0.00390219	-0.00206438	1.97653e-10	0
IL4R	16	27325194	interleukin 4 receptor	-0.00160656	-0.0020965	-0.00111662	1.30228e-10	0
LPCAT2	16	55542620	lysophosphatidylcholine acyltransferase 2	-0.00118526	-0.00157663	-0.000793887	2.9256e-09	0
ADCY9	16	4003408	adenylate cyclase 9	-0.000754855	-0.00105098	-0.000458725	5.85066e-07	0
DCUN1D3	16	20869118	DCN1, defective in cullin neddylation 1, domain containing 3 (S. cerevisiae)	-0.000803677	-0.00112319	-0.000484168	8.22304e-07	0.358157
IGSF6	16	21638071	immunoglobulin superfamily, member 6	-0.00115554	-0.00155839	-0.00075268	1.88893e-08	0
C17orf39	17	17942606	chromosome 17 open reading frame 39	0.0012388	0.000739853	0.00173774	1.13717e-06	0
SPECC1	17	19912154	sperm antigen with calponin homology and coiled-coil domains 1	0.00175615	0.00122633	0.00228598	8.21889e-11	0
KCNJ2	17	68165676	potassium inwardly-rectifying channel, subfamily J, member 2	-0.00153594	-0.00205333	-0.00101856	5.93894e-09	0
NARF	17	80416050	nuclear prelamin A recognition factor	-0.000866795	-0.0011959	-0.00053769	2.44154e-07	0
P2RX5	17	3575303	purinergic receptor P2X, ligand-gated ion channel, 5	-0.00111174	-0.00151075	-0.00071273	4.73578e-08	0
MPO	17	56347222	myeloperoxidase	0.00143085	0.00100214	0.00185955	6.08636e-11	0
ABHD3	18	19230865	abhydrolase domain containing 3	-0.00117584	-0.00155492	-0.000796764	1.20569e-09	0
DSC2	18	28645406	desmocollin 2	0.00237875	0.00165515	0.00310235	1.17016e-10	0
PIAS2	18	44372932	protein inhibitor of activated STAT, 2	-0.00118628	-0.00155096	-0.000821612	1.8203e-10	0.403117
CD22	19	35821091	CD22 molecule	-0.00194598	-0.00265809	-0.00123387	8.50924e-08	0
CD79A	19	42381187	CD79a molecule, immunoglobulin-associated alpha	-0.0022601	-0.00294497	-0.00157524	9.92688e-11	0
CEACAM8	19	43084395	carcinoembryonic antigen-related cell adhesion molecule 8	0.00295579	0.00197434	0.00393724	3.57574e-09	0
BPI	20	36932545	bactericidal/permeability-increasing protein	0.00278515	0.00190725	0.00366305	5.03578e-10	0
KCNJ15	21	39601882	potassium inwardly-rectifying channel, subfamily J, member 15	-0.00181675	-0.00249383	-0.00113967	1.44819e-07	0

### Sheet: s-table-4
Supplemental Table 4. enrichment analysis for the 99 significant genes in the meta-analysis
Category	GeneSet	Number of genes	Number of overlapped genes	P	Adjusted P	Genes
GO_bp	GO_MYELOID_LEUKOCYTE_MEDIATED_IMMUNITY	546	18	2.20241e-10	8.58941e-07	PRCP:MMP8:SLC15A4:OLFM4:CTSG:IL4R:MPO:CEACAM8:SLC11A1:PSMD1:BPI:LTF:KIT:HPSE:CRISP3:ABCA13:DEFA4:LCN2
GO_bp	GO_CELL_ACTIVATION_INVOLVED_IN_IMMUNE_RESPONSE	699	20	2.33725e-10	8.58941e-07	PRCP:MMP8:SLC15A4:OLFM4:CTSG:IL4R:MPO:CEACAM8:SLC11A1:PSMD1:BPI:LTF:KIT:HPSE:CD180:HLA-DMB:CRISP3:ABCA13:DEFA4:LCN2
GO_bp	GO_CELL_ACTIVATION	1337	26	1.35145e-09	3.31105e-06	FCRL1:PRCP:MMP8:CLEC7A:SLC15A4:OLFM4:CTSG:GNG2:IL4R:MPO:CD22:CD79A:CEACAM8:SLC11A1:PSMD1:BPI:LTF:BTLA:KIT:HPSE:CD180:HLA-DMB:CRISP3:ABCA13:DEFA4:LCN2
GO_bp	GO_MYELOID_LEUKOCYTE_ACTIVATION	638	18	2.62519e-09	4.82379e-06	PRCP:MMP8:SLC15A4:OLFM4:CTSG:IL4R:MPO:CEACAM8:SLC11A1:PSMD1:BPI:LTF:KIT:HPSE:CRISP3:ABCA13:DEFA4:LCN2
GO_bp	GO_LEUKOCYTE_MEDIATED_IMMUNITY	765	18	4.32126e-08	6.35225e-05	PRCP:MMP8:SLC15A4:OLFM4:CTSG:IL4R:MPO:CEACAM8:SLC11A1:PSMD1:BPI:LTF:KIT:HPSE:CRISP3:ABCA13:DEFA4:LCN2
GO_bp	GO_IMMUNE_EFFECTOR_PROCESS	1143	21	1.88381e-07	0.000230767	PRCP:MMP8:SLC15A4:OLFM4:CTSG:IL4R:MPO:CD22:CEACAM8:SLC11A1:PSMD1:BPI:LTF:KIT:HPSE:CD180:HLA-DMB:CRISP3:ABCA13:DEFA4:LCN2
GO_bp	GO_EXOCYTOSIS	893	18	4.31192e-07	0.000452751	PRCP:MMP8:SLC15A4:OLFM4:CTSG:IL4R:MPO:CEACAM8:SLC11A1:PSMD1:BPI:LTF:KIT:HPSE:CRISP3:ABCA13:DEFA4:LCN2
GO_bp	GO_RESPONSE_TO_MOLECULE_OF_BACTERIAL_ORIGIN	333	10	6.87972e-06	0.00632074	PTGS2:CTSG:MPO:SLC11A1:LTF:PPARGC1A:CD180:DEFA4:ABCA1:LCN2
GO_bp	GO_SECRETION	1614	22	1.30431e-05	0.0106519	PRCP:MMP8:SLC38A2:SLC15A4:OLFM4:CTSG:IL4R:MPO:CD22:CEACAM8:SLC11A1:PSMD1:BPI:LTF:IL1RAP:KIT:HPSE:CRISP3:ABCA13:DEFA4:ABCA1:LCN2
GO_bp	GO_ANTIMICROBIAL_HUMORAL_RESPONSE	116	6	2.63896e-05	0.0193964	CTSG:SLC11A1:BPI:LTF:DEFA4:LCN2
GO_bp	GO_DEFENSE_RESPONSE_TO_FUNGUS	39	4	4.32941e-05	0.0289283	CTSG:MPO:LTF:DEFA4
GO_bp	GO_DEFENSE_RESPONSE_TO_GRAM_NEGATIVE_BACTERIUM	86	5	7.33847e-05	0.0449481	CTSG:SLC11A1:BPI:LTF:DEFA4
Chemical_and_Genetic_pertubation	MARTINELLI_IMMATURE_NEUTROPHIL_UP	11	6	6.28401e-12	2.07498e-08	MMP8:CTSG:MPO:BPI:DEFA4:LCN2
Chemical_and_Genetic_pertubation	CHEOK_RESPONSE_TO_HD_MTX_UP	21	5	5.55106e-08	9.16481e-05	OLFM4:CTSG:MPO:MYLK:DEFA4
Chemical_and_Genetic_pertubation	BOYLAN_MULTIPLE_MYELOMA_C_D_DN	261	10	7.79762e-07	0.000665405	MMP8:NBEA:OLFM4:CTSG:IGSF6:MPO:LTF:KIT:CRISP3:LCN2
Chemical_and_Genetic_pertubation	VALK_AML_WITH_CEBPA	35	5	8.3758e-07	0.000665405	MMP8:CEACAM8:LTF:IGF2BP2:LCN2
Chemical_and_Genetic_pertubation	HADDAD_B_LYMPHOCYTE_PROGENITOR	273	10	1.17236e-06	0.000665405	PLXNA2:RB1:PCDH9:TCL1A:P2RX5:KCNJ2:CD22:CD79A:MYLK:PAX5
Chemical_and_Genetic_pertubation	BOYLAN_MULTIPLE_MYELOMA_PCA1_UP	108	7	1.20909e-06	0.000665405	NBEA:CTSG:IGSF6:MPO:LTF:CRISP3:LCN2
Chemical_and_Genetic_pertubation	TAKEDA_TARGETS_OF_NUP98_HOXA9_FUSION_16D_DN	114	7	1.74103e-06	0.00082127	MMP8:CEACAM8:BPI:LTF:CRISP3:ABCA13:DEFA4
Chemical_and_Genetic_pertubation	SMID_BREAST_CANCER_LUMINAL_B_DN	549	13	3.68435e-06	0.00140867	PTGS2:TCL1A:P2RX5:DSC2:CD79A:ITGA6:LTF:MYLK:PCOLCE2:IGF2BP2:KIT:HLA-DOB:LCN2
Chemical_and_Genetic_pertubation	ONDER_CDH1_TARGETS_2_DN	466	12	3.8395e-06	0.00140867	PTGS2:DUSP6:KIAA0247:IL4R:P2RX5:DSC2:ITGA6:KCNJ15:IL1RAP:HPSE:HLA-DOB:LCN2
Chemical_and_Genetic_pertubation	LIAN_NEUTROPHIL_GRANULE_CONSTITUENTS	24	4	5.92615e-06	0.00195682	CTSG:MPO:LTF:LCN2
Chemical_and_Genetic_pertubation	WANG_IMMORTALIZED_BY_HOXA9_AND_MEIS1_UP	28	4	1.12441e-05	0.00337528	CLEC7A:IGSF6:MPO:ABCA13
Chemical_and_Genetic_pertubation	VALK_AML_CLUSTER_15	30	4	1.49342e-05	0.00410939	ECHDC2:CEACAM8:MEIS1:IGF2BP2
Chemical_and_Genetic_pertubation	KUMAR_TARGETS_OF_MLL_AF9_FUSION	391	10	2.75316e-05	0.00699303	RALGPS2:RB1:CD79A:ODC1:MEIS1:LTF:EBF1:ELOVL5:COL19A1:PAX5
Chemical_and_Genetic_pertubation	BILD_HRAS_ONCOGENIC_SIGNATURE	243	8	3.12767e-05	0.00737682	DENND2C:PTGS2:PLXNA2:DUSP6:ODC1:B3GNT5:HPSE:ABCA1
Chemical_and_Genetic_pertubation	WIERENGA_STAT5A_TARGETS_DN	187	7	4.44823e-05	0.00979204	DENND2C:CTSG:TTC27:MEIS1:CTDSPL:MYLK:LCN2
Chemical_and_Genetic_pertubation	TAKEDA_TARGETS_OF_NUP98_HOXA9_FUSION_8D_DN	192	7	5.25838e-05	0.010852	CLEC7A:CEACAM8:SLC11A1:BPI:ATP10D:DOCK4:DEFA4
Chemical_and_Genetic_pertubation	TAKEDA_TARGETS_OF_NUP98_HOXA9_FUSION_10D_DN	139	6	7.27862e-05	0.0141376	MMP8:CEACAM8:BPI:KCNJ15:DOCK4:DEFA4
Chemical_and_Genetic_pertubation	SMID_BREAST_CANCER_BASAL_UP	636	12	8.26735e-05	0.0145307	PTGS2:CLEC7A:DSC2:ODC1:ITGA6:MYLK:PCOLCE2:IGF2BP2:KIT:HPSE:MCM4:LCN2
Chemical_and_Genetic_pertubation	KLEIN_TARGETS_OF_BCR_ABL1_FUSION	46	4	8.3611e-05	0.0145307	MPO:CD79A:EBF1:PAX5
Chemical_and_Genetic_pertubation	SMID_BREAST_CANCER_NORMAL_LIKE_UP	457	10	0.000101456	0.0167504	CTSG:TCL1A:P2RX5:CD22:CD79A:MYLK:KIT:CD180:HLA-DOB:PAX5
Chemical_and_Genetic_pertubation	MINGUEZ_LIVER_CANCER_VASCULAR_INVASION_DN	21	3	0.000153829	0.0241877	SLC38A2:MYLK:PPARGC1A
Chemical_and_Genetic_pertubation	ONDER_CDH1_TARGETS_1_DN	168	6	0.000205762	0.030883	PTGS2:DUSP6:UTP20:DSC2:MCM4:LCN2
Chemical_and_Genetic_pertubation	ONDER_CDH1_TARGETS_3_DN	59	4	0.000221822	0.0318459	PTGS2:DUSP6:DSC2:LCN2
Chemical_and_Genetic_pertubation	VERHAAK_AML_WITH_NPM1_MUTATED_DN	245	7	0.000239133	0.0329008	P2RX5:MPO:ITGA6:BPI:LTF:KIT:LCN2
GO_cc	GO_SPECIFIC_GRANULE_LUMEN	62	8	8.28952e-10	8.2978e-07	MMP8:OLFM4:BPI:LTF:HPSE:CRISP3:DEFA4:LCN2
GO_cc	GO_SPECIFIC_GRANULE	159	10	7.45602e-09	3.73174e-06	MMP8:SLC15A4:OLFM4:CEACAM8:BPI:LTF:HPSE:CRISP3:DEFA4:LCN2
GO_cc	GO_SECRETORY_GRANULE	828	17	7.33153e-07	0.000212782	PRCP:MMP8:SLC15A4:OLFM4:CTSG:MPO:CEACAM8:SLC11A1:PSMD1:BPI:LTF:KIT:HPSE:CRISP3:ABCA13:DEFA4:LCN2
GO_cc	GO_AZUROPHIL_GRANULE	153	8	1.04277e-06	0.000212782	PRCP:CTSG:MPO:CEACAM8:PSMD1:BPI:ABCA13:DEFA4
GO_cc	GO_VESICLE_LUMEN	338	11	1.06285e-06	0.000212782	MMP8:OLFM4:CTSG:MPO:PSMD1:BPI:LTF:HPSE:CRISP3:DEFA4:LCN2
GO_cc	GO_SECRETORY_VESICLE	978	17	6.94276e-06	0.00115828	PRCP:MMP8:SLC15A4:OLFM4:CTSG:MPO:CEACAM8:SLC11A1:PSMD1:BPI:LTF:KIT:HPSE:CRISP3:ABCA13:DEFA4:LCN2
GO_cc	GO_TERTIARY_GRANULE	163	7	1.84398e-05	0.00263689	PRCP:MMP8:OLFM4:CEACAM8:SLC11A1:LTF:CRISP3
GO_cc	GO_VACUOLE	755	14	2.4359e-05	0.00304792	PRCP:SLC15A4:CTSG:MPO:CEACAM8:SLC11A1:PSMD1:BPI:KIT:HPSE:HLA-DOB:HLA-DMB:ABCA13:DEFA4
GO_cc	GO_VACUOLAR_PART	550	11	0.000100044	0.0111272	PRCP:SLC15A4:CTSG:MPO:CEACAM8:PSMD1:BPI:HPSE:HLA-DOB:HLA-DMB:ABCA13
GO_cc	GO_TERTIARY_GRANULE_LUMEN	55	4	0.000168801	0.0168969	MMP8:OLFM4:LTF:CRISP3
GO_cc	GO_CYTOPLASMIC_VESICLE_PART	1473	18	0.000358551	0.0326282	PRCP:MMP8:SLC15A4:OLFM4:CTSG:MPO:CEACAM8:SLC11A1:PSMD1:BPI:LTF:HPSE:HLA-DOB:HLA-DMB:CRISP3:ABCA13:DEFA4:LCN2
Hallmark_gene_sets	HALLMARK_COMPLEMENT	199	8	7.38461e-06	0.000369231	PRCP:MMP8:CASP5:USP15:DUSP6:GNG2:LTF:DOCK4
Immunologic_signatures	GSE4984_UNTREATED_VS_GALECTIN1_TREATED_DC_DN	169	12	5.20663e-11	2.03871e-07	FCRL1:RALGPS2:UTP20:PCDH9:TCL1A:P2RX5:CD22:CD79A:FARSB:BTLA:HLA-DOB:PPAPDC1B
Immunologic_signatures	GSE4748_CYANOBACTERIUM_LPSLIKE_VS_LPS_AND_CYANOBACTERIUM_LPSLIKE_STIM_DC_3H_DN	176	12	8.36907e-11	2.03871e-07	MMP8:CLEC7A:OLFM4:KCNJ2:CEACAM8:BPI:LTF:PCOLCE2:IGF2BP2:CRISP3:DEFA4:LCN2
Immunologic_signatures	GSE10325_LUPUS_CD4_TCELL_VS_LUPUS_BCELL_DN	178	11	1.52618e-09	2.47852e-06	PRCP:PCDH9:TCL1A:P2RX5:CD22:CD79A:ATP10D:CD180:HLA-DOB:HLA-DMB:PAX5
Immunologic_signatures	GSE34205_HEALTHY_VS_RSV_INF_INFANT_PBMC_DN	195	11	3.99171e-09	4.8619e-06	MMP8:OLFM4:MPO:DSC2:CEACAM8:BPI:LTF:HPSE:DEFA4:MCM4:LCN2
Immunologic_signatures	GSE10325_CD4_TCELL_VS_BCELL_DN	176	10	1.97506e-08	1.60375e-05	PCDH9:TCL1A:P2RX5:CD22:CD79A:ATP10D:CD180:HLA-DOB:HLA-DMB:PAX5
Immunologic_signatures	GSE4748_CYANOBACTERIUM_LPSLIKE_VS_LPS_AND_CYANOBACTERIUM_LPSLIKE_STIM_DC_3H_UP	176	10	1.97506e-08	1.60375e-05	FCRL1:PCDH9:P2RX5:CD22:CD79A:BTLA:EBF1:HLA-DOB:PPAPDC1B:PAX5
Immunologic_signatures	GSE11057_PBMC_VS_MEM_CD4_TCELL_UP	191	10	4.29509e-08	2.69393e-05	FCRL1:DUSP6:PCDH9:TCL1A:IGSF6:LPCAT2:CD79A:B3GNT5:CD180:PAX5
Immunologic_signatures	GSE22886_TCELL_VS_BCELL_NAIVE_DN	192	10	4.51244e-08	2.69393e-05	TCL1A:P2RX5:KCNJ2:CD22:CD79A:ATP10D:CD180:HLA-DOB:HLA-DMB:ABCA1
Immunologic_signatures	GSE40666_UNTREATED_VS_IFNA_STIM_STAT1_KO_CD8_TCELL_90MIN_DN	194	10	4.97647e-08	2.69393e-05	FCRL1:PRCP:TCL1A:IL4R:CD22:BTLA:ATP10D:HPSE:CDCA7L:PPAPDC1B
Immunologic_signatures	GSE29618_BCELL_VS_MONOCYTE_DAY7_FLU_VACCINE_UP	180	9	3.11839e-07	0.000151649	PCDH9:TCL1A:IL4R:P2RX5:CD22:CD79A:ODC1:HLA-DOB:PAX5
Immunologic_signatures	GSE10325_BCELL_VS_MYELOID_UP	182	9	3.42394e-07	0.000151649	PCDH9:TCL1A:IL4R:P2RX5:CD22:CD79A:ODC1:HLA-DOB:PAX5
Immunologic_signatures	GSE24142_EARLY_THYMIC_PROGENITOR_VS_DN2_THYMOCYTE_FETAL_UP	199	9	7.25607e-07	0.000283578	FCRL1:PRCP:IL4R:MPO:MEIS1:B3GNT5:IGF2BP2:CDCA7L:ABCA1
Immunologic_signatures	GSE24142_EARLY_THYMIC_PROGENITOR_VS_DN3_THYMOCYTE_FETAL_UP	200	9	7.56673e-07	0.000283578	FCRL1:PRCP:UTP20:GNG2:MEIS1:LTF:KIT:CD180:CDCA7L
Immunologic_signatures	GSE29618_BCELL_VS_MONOCYTE_UP	177	8	3.1098e-06	0.00098743	PCDH9:IL4R:P2RX5:CD22:CD79A:ODC1:HLA-DOB:PAX5
Immunologic_signatures	GSE29618_BCELL_VS_MDC_DAY7_FLU_VACCINE_UP	177	8	3.1098e-06	0.00098743	PCDH9:TCL1A:IL4R:P2RX5:CD22:CD79A:ODC1:PAX5
Immunologic_signatures	GSE29618_BCELL_VS_MDC_UP	178	8	3.24279e-06	0.00098743	PCDH9:TCL1A:IL4R:P2RX5:CD22:CD79A:ODC1:PAX5
Immunologic_signatures	GSE22886_CD8_TCELL_VS_BCELL_NAIVE_DN	188	8	4.86091e-06	0.00136821	DUSP6:TCL1A:IL4R:KCNJ2:CD22:CD180:HLA-DOB:HLA-DMB
Immunologic_signatures	GSE11057_CD4_CENT_MEM_VS_PBMC_DN	189	8	5.05495e-06	0.00136821	PRCP:DUSP6:RB1:IGSF6:MEIS1:B3GNT5:CD180:PAX5
Immunologic_signatures	GSE7831_1H_VS_4H_INFLUENZA_STIM_PDC_DN	199	8	7.38461e-06	0.00189357	SLC38A2:PCDH9:MPO:CD79A:EBF1:HLA-DOB:COL19A1:XPO7
Immunologic_signatures	GSE6269_E_COLI_VS_STREP_PNEUMO_INF_PBMC_DN	159	7	1.56987e-05	0.00382421	MMP8:CEACAM8:BPI:LTF:PCOLCE2:CRISP3:LCN2
Immunologic_signatures	GSE22886_NAIVE_BCELL_VS_MONOCYTE_UP	182	7	3.7435e-05	0.00809594	TCL1A:IL4R:P2RX5:CD22:CD79A:HLA-DOB:PAX5
Immunologic_signatures	GSE10325_LUPUS_BCELL_VS_LUPUS_MYELOID_UP	183	7	3.87655e-05	0.00809594	PCDH9:TCL1A:P2RX5:CD79A:ODC1:TTC27:PAX5
Immunologic_signatures	GSE5542_UNTREATED_VS_IFNA_AND_IFNG_TREATED_EPITHELIAL_CELLS_6H_UP	183	7	3.87655e-05	0.00809594	NAP1L4:TSPAN18:NBEA:IL4R:TTC27:CDCA7L:PKHD1L1
Immunologic_signatures	GSE4984_UNTREATED_VS_GALECTIN1_TREATED_DC_UP	184	7	4.01346e-05	0.00809594	IPMK:CASP5:IGSF6:KCNJ2:IGF2BP2:CRISP3:ABCA1
Immunologic_signatures	GSE21360_PRIMARY_VS_QUATERNARY_MEMORY_CD8_TCELL_UP	185	7	4.15432e-05	0.00809594	MMP8:CLEC7A:SLC15A4:ODC1:LTF:HPSE:CD180
Immunologic_signatures	GSE13946_CTRL_VS_DSS_COLITIS_GD_TCELL_FROM_COLON_DN	187	7	4.44823e-05	0.00826188	RALGPS2:ANGPTL1:ITGA6:BTLA:ELOVL5:PPAPDC1B:ABCA1
Immunologic_signatures	GSE34156_UNTREATED_VS_6H_TLR1_TLR2_LIGAND_TREATED_MONOCYTE_UP	189	7	4.759e-05	0.00826188	IGSF6:KCNJ2:SLC11A1:HPSE:HLA-DOB:DOCK4:ABCA1
Immunologic_signatures	GSE25123_WT_VS_PPARG_KO_MACROPHAGE_UP	189	7	4.759e-05	0.00826188	CASP5:GNG2:CD22:PROK2:EBF1:ABCA1:LCN2
Immunologic_signatures	GSE22886_NAIVE_BCELL_VS_NEUTROPHIL_UP	190	7	4.92094e-05	0.00826188	TCL1A:P2RX5:CD22:CD79A:ODC1:HLA-DOB:HLA-DMB
Immunologic_signatures	GSE3982_BCELL_VS_CENT_MEMORY_CD4_TCELL_UP	191	7	5.08736e-05	0.00826188	PCDH9:TCL1A:P2RX5:ATP10D:HLA-DOB:HLA-DMB:PAX5
Immunologic_signatures	GSE34156_UNTREATED_VS_24H_NOD2_LIGAND_TREATED_MONOCYTE_DN	195	7	5.79992e-05	0.0082867	IGSF6:KCNJ2:SLC11A1:HPSE:HLA-DMB:DOCK4:ABCA1
Immunologic_signatures	GSE23321_CENTRAL_MEMORY_VS_NAIVE_CD8_TCELL_UP	196	7	5.99026e-05	0.0082867	RALGPS2:PTGS2:MMP8:CTDSPL:LTF:ABCA1:LCN2
Immunologic_signatures	GSE21774_CD62L_POS_CD56_DIM_VS_CD62L_NEG_CD56_DIM_NK_CELL_DN	197	7	6.18569e-05	0.0082867	MMP8:CLEC7A:CTSG:IGSF6:DAAM2:COL19A1:LCN2
Immunologic_signatures	GSE22886_NAIVE_BCELL_VS_BLOOD_PLASMA_CELL_UP	197	7	6.18569e-05	0.0082867	CLEC7A:DUSP6:TCL1A:IL4R:CD22:HLA-DOB:HLA-DMB
Immunologic_signatures	GSE33425_CD8_ALPHAALPHA_VS_ALPHABETA_CD161_HIGH_TCELL_UP	198	7	6.38631e-05	0.0082867	RALGPS2:IL4R:CD22:CD79A:HLA-DOB:HLA-DMB:ABCA1
Immunologic_signatures	GSE12392_IFNAR_KO_VS_IFNB_KO_CD8_NEG_SPLEEN_DC_DN	199	7	6.59222e-05	0.0082867	MMP8:IL4R:MPO:ODC1:HLA-DMB:ELOVL5:MCM4
Immunologic_signatures	GSE24142_EARLY_THYMIC_PROGENITOR_VS_DN3_THYMOCYTE_ADULT_UP	199	7	6.59222e-05	0.0082867	CTSG:SPECC1:MEIS1:CTDSPL:LTF:HLA-DOB:ABCA1
Immunologic_signatures	GSE3039_CD4_TCELL_VS_B1_BCELL_DN	199	7	6.59222e-05	0.0082867	MMP8:CLEC7A:IL4R:LPCAT2:SLC11A1:PROK2:CD180
Immunologic_signatures	GSE17721_CTRL_VS_GARDIQUIMOD_0.5H_BMDC_UP	200	7	6.80353e-05	0.0082867	CAPZA1:ANGPTL1:MMP8:USP15:NARF:IL1RAP:CDCA7L
Immunologic_signatures	GSE37301_MULTIPOTENT_PROGENITOR_VS_RAG2_KO_NK_CELL_UP	200	7	6.80353e-05	0.0082867	USP15:DUSP6:DSC2:CD22:ODC1:KIT:XPO7
Immunologic_signatures	GSE6269_HEALTHY_VS_STAPH_PNEUMO_INF_PBMC_DN	168	6	0.000205762	0.0244506	MPO:CEACAM8:BPI:LTF:DEFA4:LCN2
Immunologic_signatures	GSE6269_STAPH_AUREUS_VS_STREP_PNEUMO_INF_PBMC_DN	175	6	0.0002565	0.029754	RALGPS2:CD22:CD79A:PCOLCE2:IL1RAP:HLA-DOB
Immunologic_signatures	GSE29618_BCELL_VS_PDC_UP	182	6	0.000316605	0.0326389	IL4R:P2RX5:CD22:CD79A:HLA-DOB:PAX5
Immunologic_signatures	GSE30971_CTRL_VS_LPS_STIM_MACROPHAGE_WBP7_KO_2H_UP	185	6	0.000345518	0.0326389	PTGS2:CASP5:GNG2:DCUN1D3:KCNJ2:ABCA1
Immunologic_signatures	GSE29615_CTRL_VS_LAIV_FLU_VACCINE_PBMC_UP	186	6	0.000355602	0.0326389	MMP8:KCNJ2:KCNJ15:IL1RAP:CRISP3:DEFA4
Immunologic_signatures	GSE3982_MEMORY_CD4_TCELL_VS_BCELL_DN	186	6	0.000355602	0.0326389	IL4R:P2RX5:CD180:HLA-DOB:HLA-DMB:PAX5
Immunologic_signatures	GSE9988_ANTI_TREM1_VS_LOW_LPS_MONOCYTE_DN	188	6	0.000376462	0.0326389	PTGS2:CASP5:KIAA0247:DCUN1D3:IGSF6:KCNJ2
Immunologic_signatures	GSE34156_TLR1_TLR2_LIGAND_VS_NOD2_AND_TLR1_TLR2_LIGAND_24H_TREATED_MONOCYTE_UP	189	6	0.000387245	0.0326389	DUSP6:IGSF6:KCNJ2:SLC11A1:HPSE:DOCK4
Immunologic_signatures	GSE11057_CD4_EFF_MEM_VS_PBMC_DN	190	6	0.000398268	0.0326389	PRCP:DUSP6:CD79A:B3GNT5:CD180:HLA-DMB
Immunologic_signatures	GSE2128_C57BL6_VS_NOD_CD4CD8_DP_THYMOCYTE_UP	191	6	0.000409534	0.0326389	PTGS2:SLC38A2:USP15:SLC11A1:LTF:ABCA1
Immunologic_signatures	GSE22886_IGG_IGA_MEMORY_BCELL_VS_BM_PLASMA_CELL_UP	194	6	0.000444836	0.0326389	P2RX5:CD22:CNOT8:HLA-DMB:ELOVL5:PAX5
Immunologic_signatures	GSE40666_UNTREATED_VS_IFNA_STIM_STAT4_KO_EFFECTOR_CD8_TCELL_90MIN_DN	195	6	0.000457117	0.0326389	NBEA:BTLA:ATP10D:L3MBTL3:CDCA7L:PPAPDC1B
Immunologic_signatures	GSE8921_UNSTIM_VS_TLR1_2_STIM_MONOCYTE_24H_UP	195	6	0.000457117	0.0326389	FCRL1:RALGPS2:CD79A:MEIS1:ATP10D:EBF1
Immunologic_signatures	GSE15733_BM_VS_SPLEEN_MEMORY_CD4_TCELL_UP	196	6	0.00046966	0.0326389	CLEC7A:DUSP6:CTSG:MPO:LTF:WDR60
Immunologic_signatures	GSE39556_UNTREATED_VS_3H_POLYIC_INJ_MOUSE_CD8A_DC_UP	196	6	0.00046966	0.0326389	PCDH9:KIAA0247:TCL1A:IL4R:CD180:HLA-DOB
Immunologic_signatures	GSE13484_3H_UNSTIM_VS_YF17D_VACCINE_STIM_PBMC_DN	197	6	0.000482471	0.0326389	PTGS2:CASP5:USP15:IGSF6:KCNJ2:HLA-DOB
Immunologic_signatures	GSE21670_STAT3_KO_VS_WT_CD4_TCELL_DN	197	6	0.000482471	0.0326389	UTP20:IL4R:NARF:SLC11A1:FARSB:CDCA7L
Immunologic_signatures	GSE22611_NOD2_TRANSDUCED_VS_CTRL_HEK293T_STIMULATED_WITH_MDP_2H_UP	197	6	0.000482471	0.0326389	FCRL1:GNG2:KIAA0247:CD22:HLA-DOB:ABCA1
Immunologic_signatures	GSE37532_TREG_VS_TCONV_PPARG_KO_CD4_TCELL_FROM_VISCERAL_ADIPOSE_TISSUE_DN	198	6	0.000495553	0.0326389	RALGPS2:BTLA:B3GNT5:HPSE:HLA-DOB:ABCA1
Immunologic_signatures	GSE22886_NAIVE_CD4_TCELL_VS_MONOCYTE_DN	198	6	0.000495553	0.0326389	CAPZA1:CLEC7A:DUSP6:IGSF6:SLC11A1:ATP10D
Immunologic_signatures	GSE22886_NAIVE_CD8_TCELL_VS_MONOCYTE_DN	198	6	0.000495553	0.0326389	CAPZA1:CLEC7A:USP15:DUSP6:IGSF6:SLC11A1
Immunologic_signatures	GSE23568_ID3_KO_VS_WT_CD8_TCELL_DN	198	6	0.000495553	0.0326389	RALGPS2:CD22:EBF1:HLA-DOB:HLA-DMB:ABCA1
Immunologic_signatures	GSE10325_LUPUS_BCELL_VS_LUPUS_MYELOID_DN	199	6	0.000508909	0.0326389	CLEC7A:DUSP6:IGSF6:KCNJ2:SLC11A1:HPSE
Immunologic_signatures	GSE17580_UNINFECTED_VS_S_MANSONI_INF_TEFF_UP	199	6	0.000508909	0.0326389	FCRL1:KIAA0247:DSC2:CD79A:HLA-DOB:HLA-DMB
Immunologic_signatures	GSE41867_DAY6_EFFECTOR_VS_DAY30_MEMORY_CD8_TCELL_LCMV_ARMSTRONG_DN	199	6	0.000508909	0.0326389	RALGPS2:ANGPTL1:CD79A:ATP10D:HPSE:ELOVL5
Immunologic_signatures	GSE17721_CPG_VS_GARDIQUIMOD_12H_BMDC_DN	199	6	0.000508909	0.0326389	ECHDC2:PLXNA2:DUSP6:RB1:ABHD3:IL1RAP
Immunologic_signatures	GSE21774_CD62L_POS_CD56_BRIGHT_VS_CD62L_NEG_CD56_DIM_NK_CELL_UP	199	6	0.000508909	0.0326389	CTSG:IGSF6:BTLA:B3GNT5:HPSE:LCN2
Immunologic_signatures	GSE27786_CD4_TCELL_VS_NKTCELL_UP	199	6	0.000508909	0.0326389	RALGPS2:ANGPTL1:ITGA6:ATP10D:L3MBTL3:PPAPDC1B
Immunologic_signatures	GSE5589_WT_VS_IL10_KO_LPS_AND_IL10_STIM_MACROPHAGE_45MIN_UP	199	6	0.000508909	0.0326389	DENND2C:PLXNA2:LPCAT2:ITGA6:CTDSPL:LTF
Immunologic_signatures	GSE9650_NAIVE_VS_EFF_CD8_TCELL_UP	199	6	0.000508909	0.0326389	RALGPS2:DUSP6:IL4R:TTC27:KIT:HLA-DOB
Immunologic_signatures	GSE3039_CD4_TCELL_VS_ALPHABETA_CD8_TCELL_UP	199	6	0.000508909	0.0326389	FCRL1:PTGS2:MMP8:OLFM4:CTSG:PROK2
Immunologic_signatures	GSE33424_CD161_HIGH_VS_INT_CD8_TCELL_UP	199	6	0.000508909	0.0326389	RALGPS2:SLC38A2:CD22:ITGA6:EBF1:HLA-DOB
Immunologic_signatures	GSE24142_EARLY_THYMIC_PROGENITOR_VS_DN2_THYMOCYTE_UP	200	6	0.000522544	0.0326389	FCRL1:PRCP:DUSP6:SPECC1:MPO:CD180
Immunologic_signatures	GSE24142_EARLY_THYMIC_PROGENITOR_VS_DN3_THYMOCYTE_UP	200	6	0.000522544	0.0326389	PRCP:DUSP6:IL4R:MPO:LTF:CD180
Immunologic_signatures	GSE7460_WT_VS_FOXP3_HET_ACT_WITH_TGFB_TCONV_UP	200	6	0.000522544	0.0326389	PTGS2:BTLA:ATP10D:HLA-DOB:HLA-DMB:DOCK4
Immunologic_signatures	GSE40666_WT_VS_STAT1_KO_CD8_TCELL_UP	200	6	0.000522544	0.0326389	DENND2C:RALGPS2:KIAA0247:IL4R:HLA-DOB:L3MBTL3
Immunologic_signatures	GSE28737_WT_VS_BCL6_KO_FOLLICULAR_BCELL_UP	200	6	0.000522544	0.0326389	LPCAT2:PIAS2:CD22:CD79A:EBF1:HLA-DMB
Immunologic_signatures	GSE22935_WT_VS_MYD88_KO_MACROPHAGE_UP	200	6	0.000522544	0.0326389	PTGS2:IGSF6:LPCAT2:HPSE:HLA-DMB:ABCA1
Cancer_modules	MODULE_46	390	12	6.02651e-07	0.000144646	CTSG:IGSF6:IL4R:MPO:CD22:CD79A:BPI:LTF:IL1RAP:HLA-DMB:DEFA4:PAX5
Cancer_modules	MODULE_75	394	12	6.71213e-07	0.000144646	CTSG:IGSF6:IL4R:MPO:CD22:CD79A:BPI:LTF:MYLK:IL1RAP:HLA-DMB:PAX5
Cancer_modules	MODULE_64	517	12	1.09758e-05	0.00157686	DUSP6:IGSF6:IL4R:KCNJ2:CD22:CD79A:BPI:MYLK:IL1RAP:KIT:HLA-DMB:ABCA1
Cancer_modules	MODULE_118	401	10	3.41079e-05	0.00367512	DUSP6:CTSG:TCL1A:MPO:CD22:CD79A:ITGA6:IL1RAP:MCM4:ABCA1
Cancer_modules	MODULE_84	533	11	7.57332e-05	0.0065282	DUSP6:TCL1A:IGSF6:IL4R:MPO:CD22:CD79A:ITGA6:LTF:IL1RAP:ABCA1
Cancer_modules	MODULE_154	74	4	0.000529423	0.026351	PTGS2:DUSP6:ITGA6:B3GNT5
Cancer_modules	MODULE_45	571	10	0.000599582	0.026351	DUSP6:TCL1A:IGSF6:IL4R:CD22:CD79A:ITGA6:SLC11A1:IL1RAP:ABCA1
Cancer_modules	MODULE_411	78	4	0.000646336	0.026351	SLC38A2:OLFM4:LPCAT2:B3GNT5
Cancer_modules	MODULE_357	79	4	0.000678203	0.026351	PTGS2:DUSP6:ITGA6:B3GNT5
Cancer_modules	MODULE_297	79	4	0.000678203	0.026351	PTGS2:DUSP6:ITGA6:B3GNT5
Cancer_modules	MODULE_341	81	4	0.000745251	0.026351	SLC38A2:OLFM4:LPCAT2:B3GNT5
Cancer_modules	MODULE_53	393	8	0.000827822	0.026351	PCDH9:CTSG:TCL1A:MPO:CD22:CD79A:MCM4:ABCA1
Cancer_modules	MODULE_55	820	12	0.000835025	0.026351	AMY2B:DUSP6:CTSG:TCL1A:IL4R:MPO:CD22:ITGA6:LTF:MYLK:ABCA1:LCN2
Cancer_modules	MODULE_88	823	12	0.000861931	0.026351	AMY2B:DUSP6:CTSG:TCL1A:IL4R:MPO:CD79A:ITGA6:LTF:MYLK:ABCA1:LCN2
Cancer_modules	MODULE_511	38	3	0.000917089	0.026351	SLC38A2:LPCAT2:B3GNT5
Cancer_modules	MODULE_6	407	8	0.00103694	0.0279327	DUSP6:IL4R:CD22:CD79A:ITGA6:LTF:MYLK:LCN2
Cancer_modules	MODULE_259	46	3	0.00160294	0.0399971	IL4R:MYLK:KIT
Cancer_modules	MODULE_177	101	4	0.00169417	0.0399971	DUSP6:KIAA0247:IL4R:HLA-DMB
Cancer_modules	MODULE_143	13	2	0.00188552	0.0399971	HLA-DOB:HLA-DMB
Cancer_modules	MODULE_145	105	4	0.00195343	0.0399971	FCRL1:TCL1A:IL4R:COL19A1
Cancer_modules	MODULE_41	558	9	0.00199755	0.0399971	PLXNA2:CTSG:TCL1A:P2RX5:MPO:CD22:HLA-DOB:COL19A1:ABCA1
Cancer_modules	MODULE_27	353	7	0.00204162	0.0399971	IGSF6:IL4R:CD79A:IL1RAP:KIT:CD180:HLA-DMB
Curated_gene_sets	MARTINELLI_IMMATURE_NEUTROPHIL_UP	11	6	6.28401e-12	3.45683e-08	MMP8:CTSG:MPO:BPI:DEFA4:LCN2
Curated_gene_sets	REACTOME_NEUTROPHIL_DEGRANULATION	475	16	1.82416e-09	5.01735e-06	PRCP:MMP8:SLC15A4:OLFM4:CTSG:MPO:CEACAM8:SLC11A1:PSMD1:BPI:LTF:HPSE:CRISP3:ABCA13:DEFA4:LCN2
Curated_gene_sets	REACTOME_INNATE_IMMUNE_SYSTEM	1040	21	3.82057e-08	7.00565e-05	CAPZA1:PRCP:MMP8:CLEC7A:DUSP6:SLC15A4:OLFM4:CTSG:MPO:CEACAM8:SLC11A1:PSMD1:BPI:LTF:HPSE:CD180:CRISP3:ABCA13:DEFA4:PPAPDC1B:LCN2
Curated_gene_sets	CHEOK_RESPONSE_TO_HD_MTX_UP	21	5	5.55106e-08	7.6341e-05	OLFM4:CTSG:MPO:MYLK:DEFA4
Curated_gene_sets	BOYLAN_MULTIPLE_MYELOMA_C_D_DN	261	10	7.79762e-07	0.000767921	MMP8:NBEA:OLFM4:CTSG:IGSF6:MPO:LTF:KIT:CRISP3:LCN2
Curated_gene_sets	VALK_AML_WITH_CEBPA	35	5	8.3758e-07	0.000767921	MMP8:CEACAM8:LTF:IGF2BP2:LCN2
Curated_gene_sets	HADDAD_B_LYMPHOCYTE_PROGENITOR	273	10	1.17236e-06	0.000831403	PLXNA2:RB1:PCDH9:TCL1A:P2RX5:KCNJ2:CD22:CD79A:MYLK:PAX5
Curated_gene_sets	BOYLAN_MULTIPLE_MYELOMA_PCA1_UP	108	7	1.20909e-06	0.000831403	NBEA:CTSG:IGSF6:MPO:LTF:CRISP3:LCN2
Curated_gene_sets	TAKEDA_TARGETS_OF_NUP98_HOXA9_FUSION_16D_DN	114	7	1.74103e-06	0.00106416	MMP8:CEACAM8:BPI:LTF:CRISP3:ABCA13:DEFA4
Curated_gene_sets	SMID_BREAST_CANCER_LUMINAL_B_DN	549	13	3.68435e-06	0.0019201	PTGS2:TCL1A:P2RX5:DSC2:CD79A:ITGA6:LTF:MYLK:PCOLCE2:IGF2BP2:KIT:HLA-DOB:LCN2
Curated_gene_sets	ONDER_CDH1_TARGETS_2_DN	466	12	3.8395e-06	0.0019201	PTGS2:DUSP6:KIAA0247:IL4R:P2RX5:DSC2:ITGA6:KCNJ15:IL1RAP:HPSE:HLA-DOB:LCN2
Curated_gene_sets	LIAN_NEUTROPHIL_GRANULE_CONSTITUENTS	24	4	5.92615e-06	0.00271665	CTSG:MPO:LTF:LCN2
Curated_gene_sets	REACTOME_ANTIMICROBIAL_PEPTIDES	96	6	8.93852e-06	0.00378237	CTSG:SLC11A1:BPI:LTF:DEFA4:LCN2
Curated_gene_sets	WANG_IMMORTALIZED_BY_HOXA9_AND_MEIS1_UP	28	4	1.12441e-05	0.00441813	CLEC7A:IGSF6:MPO:ABCA13
Curated_gene_sets	VALK_AML_CLUSTER_15	30	4	1.49342e-05	0.00547686	ECHDC2:CEACAM8:MEIS1:IGF2BP2
Curated_gene_sets	KUMAR_TARGETS_OF_MLL_AF9_FUSION	391	10	2.75316e-05	0.00946571	RALGPS2:RB1:CD79A:ODC1:MEIS1:LTF:EBF1:ELOVL5:COL19A1:PAX5
Curated_gene_sets	BILD_HRAS_ONCOGENIC_SIGNATURE	243	8	3.12767e-05	0.0101208	DENND2C:PTGS2:PLXNA2:DUSP6:ODC1:B3GNT5:HPSE:ABCA1
Curated_gene_sets	REACTOME_GABA_B_RECEPTOR_ACTIVATION	39	4	4.32941e-05	0.0128788	GNG2:ADCY9:KCNJ2:KCNJ15
Curated_gene_sets	WIERENGA_STAT5A_TARGETS_DN	187	7	4.44823e-05	0.0128788	DENND2C:CTSG:TTC27:MEIS1:CTDSPL:MYLK:LCN2
Curated_gene_sets	TAKEDA_TARGETS_OF_NUP98_HOXA9_FUSION_8D_DN	192	7	5.25838e-05	0.0144632	CLEC7A:CEACAM8:SLC11A1:BPI:ATP10D:DOCK4:DEFA4
Curated_gene_sets	PID_CMYB_PATHWAY	84	5	6.557e-05	0.0171762	PTGS2:MPO:KIT:MCM4:PAX5
Curated_gene_sets	TAKEDA_TARGETS_OF_NUP98_HOXA9_FUSION_10D_DN	139	6	7.27862e-05	0.0181999	MMP8:CEACAM8:BPI:KCNJ15:DOCK4:DEFA4
Curated_gene_sets	SMID_BREAST_CANCER_BASAL_UP	636	12	8.26735e-05	0.0191643	PTGS2:CLEC7A:DSC2:ODC1:ITGA6:MYLK:PCOLCE2:IGF2BP2:KIT:HPSE:MCM4:LCN2
Curated_gene_sets	KLEIN_TARGETS_OF_BCR_ABL1_FUSION	46	4	8.3611e-05	0.0191643	MPO:CD79A:EBF1:PAX5
Curated_gene_sets	SMID_BREAST_CANCER_NORMAL_LIKE_UP	457	10	0.000101456	0.0223245	CTSG:TCL1A:P2RX5:CD22:CD79A:MYLK:KIT:CD180:HLA-DOB:PAX5
Curated_gene_sets	MINGUEZ_LIVER_CANCER_VASCULAR_INVASION_DN	21	3	0.000153829	0.0325466	SLC38A2:MYLK:PPARGC1A
Curated_gene_sets	REACTOME_GABA_RECEPTOR_ACTIVATION	55	4	0.000168801	0.0343915	GNG2:ADCY9:KCNJ2:KCNJ15
Curated_gene_sets	ONDER_CDH1_TARGETS_1_DN	168	6	0.000205762	0.0404249	PTGS2:DUSP6:UTP20:DSC2:MCM4:LCN2
Curated_gene_sets	ONDER_CDH1_TARGETS_3_DN	59	4	0.000221822	0.0420774	PTGS2:DUSP6:DSC2:LCN2
Curated_gene_sets	VERHAAK_AML_WITH_NPM1_MUTATED_DN	245	7	0.000239133	0.0438491	P2RX5:MPO:ITGA6:BPI:LTF:KIT:LCN2
Curated_gene_sets	REACTOME_CD22_MEDIATED_BCR_REGULATION	5	2	0.000248168	0.0440377	CD22:CD79A
Curated_gene_sets	REACTOME_G_PROTEIN_GATED_POTASSIUM_CHANNELS	25	3	0.000262164	0.0450676	GNG2:KCNJ2:KCNJ15
Oncogenic_signatures	IL21_UP.V1_DN	173	6	0.000241097	0.0336044	RALGPS2:CLEC7A:PCDH9:ITGA6:MYLK:LCN2
Oncogenic_signatures	RPS14_DN.V1_UP	186	6	0.000355602	0.0336044	CLEC7A:CTSG:IGSF6:CEACAM8:IL1RAP:HLA-DMB
Computational_gene_sets	MODULE_46	390	12	6.02651e-07	0.00028795	CTSG:IGSF6:IL4R:MPO:CD22:CD79A:BPI:LTF:IL1RAP:HLA-DMB:DEFA4:PAX5
Computational_gene_sets	MODULE_75	394	12	6.71213e-07	0.00028795	CTSG:IGSF6:IL4R:MPO:CD22:CD79A:BPI:LTF:MYLK:IL1RAP:HLA-DMB:PAX5
Computational_gene_sets	MODULE_64	517	12	1.09758e-05	0.00313908	DUSP6:IGSF6:IL4R:KCNJ2:CD22:CD79A:BPI:MYLK:IL1RAP:KIT:HLA-DMB:ABCA1
Computational_gene_sets	MODULE_118	401	10	3.41079e-05	0.00731614	DUSP6:CTSG:TCL1A:MPO:CD22:CD79A:ITGA6:IL1RAP:MCM4:ABCA1
Computational_gene_sets	MODULE_84	533	11	7.57332e-05	0.0129958	DUSP6:TCL1A:IGSF6:IL4R:MPO:CD22:CD79A:ITGA6:LTF:IL1RAP:ABCA1
microRNA_targets	GTCTTCC_MIR7	169	6	0.000212479	0.0266412	CAPZA1:SLC38A2:ADCY9:KCNJ2:IGF2BP2:CNOT8
microRNA_targets	GCATTTG_MIR105	173	6	0.000241097	0.0266412	USP15:NBEA:DCUN1D3:SPECC1:ITGA6:L3MBTL3
microRNA_targets	CTTGTAT_MIR381	203	6	0.000565164	0.0416337	SLC38A2:NBEA:DCUN1D3:B3GNT5:XPO7:ABCA1
Reactome	REACTOME_NEUTROPHIL_DEGRANULATION	475	16	1.82416e-09	2.73441e-06	PRCP:MMP8:SLC15A4:OLFM4:CTSG:MPO:CEACAM8:SLC11A1:PSMD1:BPI:LTF:HPSE:CRISP3:ABCA13:DEFA4:LCN2
Reactome	REACTOME_INNATE_IMMUNE_SYSTEM	1040	21	3.82057e-08	2.86351e-05	CAPZA1:PRCP:MMP8:CLEC7A:DUSP6:SLC15A4:OLFM4:CTSG:MPO:CEACAM8:SLC11A1:PSMD1:BPI:LTF:HPSE:CD180:CRISP3:ABCA13:DEFA4:PPAPDC1B:LCN2
Reactome	REACTOME_ANTIMICROBIAL_PEPTIDES	96	6	8.93852e-06	0.00446628	CTSG:SLC11A1:BPI:LTF:DEFA4:LCN2
Reactome	REACTOME_GABA_B_RECEPTOR_ACTIVATION	39	4	4.32941e-05	0.0162245	GNG2:ADCY9:KCNJ2:KCNJ15
Canonical_Pathways	REACTOME_NEUTROPHIL_DEGRANULATION	475	16	1.82416e-09	4.01133e-06	PRCP:MMP8:SLC15A4:OLFM4:CTSG:MPO:CEACAM8:SLC11A1:PSMD1:BPI:LTF:HPSE:CRISP3:ABCA13:DEFA4:LCN2
Canonical_Pathways	REACTOME_INNATE_IMMUNE_SYSTEM	1040	21	3.82057e-08	4.20071e-05	CAPZA1:PRCP:MMP8:CLEC7A:DUSP6:SLC15A4:OLFM4:CTSG:MPO:CEACAM8:SLC11A1:PSMD1:BPI:LTF:HPSE:CD180:CRISP3:ABCA13:DEFA4:PPAPDC1B:LCN2
Canonical_Pathways	REACTOME_ANTIMICROBIAL_PEPTIDES	96	6	8.93852e-06	0.00655193	CTSG:SLC11A1:BPI:LTF:DEFA4:LCN2
Canonical_Pathways	REACTOME_GABA_B_RECEPTOR_ACTIVATION	39	4	4.32941e-05	0.0238009	GNG2:ADCY9:KCNJ2:KCNJ15
Canonical_Pathways	PID_CMYB_PATHWAY	84	5	6.557e-05	0.0288377	PTGS2:MPO:KIT:MCM4:PAX5
